# *NPC1* variants are not associated with Parkinson’s Disease, REM-sleep behaviour disorder or Dementia with Lewy bodies in European cohorts

**DOI:** 10.1101/2022.11.08.22281508

**Authors:** Emma N. Somerville, Lynne Krohn, Eric Yu, Uladzislau Rudakou, Konstantin Senkevich, Jennifer A. Ruskey, Farnaz Asayesh, Jamil Ahmad, Dan Spiegelman, Yves Dauvilliers, Isabelle Arnulf, Michele T.M. Hu, Jacques Y. Montplaisir, Jean-François Gagnon, Alex Desautels, Abubaker Ibrahim, Ambra Stefani, Birgit Hogl, Gian Luigi Gigli, Mariarosaria Valente, Francesco Janes, Andrea Bernardini, Petr Dusek, Karel Sonka, David Kemlink, Giuseppe Plazzi, Elena Antelmi, Francesco Biscarini, Brit Mollenhauer, Claudia Trenkwalder, Friederike Sixel-Doring, Michela Figorilli, Monica Puligheddu, Valerie Cochen De Cock, Luigi Ferini-Strambi, Anna Heibreder, Christelle Charley Monaca, Beatriz Abril, Femke Dijkstra, Mineke Viaene, Bradley F. Boeve, Ronald B. Postuma, Guy A. Rouleau, Ziv Gan-Or

## Abstract

*NPC1* encodes a lysosomal protein involved in cholesterol transport. Biallelic mutations in this gene may lead to Nieman-Pick disease type C, a lysosomal storage disorder. The role of *NPC1* in alpha synucleinopathies is still unclear, as different genetic, clinical, and pathological studies have reported contradictory results. This study aimed to evaluate the association of *NPC1* variants with the synucleinopathies Parkinson’s disease (PD), dementia with Lewy bodies (DLB), and rapid eye movement (REM)-sleep behavior disorder (RBD). We analyzed common and rare variants from three cohorts of European descent: 1,084 RBD cases and 2,945 controls, 2,852 PD cases and 1,686 controls, and 2,610 DLB cases and 1,920 controls. Logistic regression models were used to assess common variants while optimal sequence Kernel association tests (SKAT-O) were used to assess rare variants, both adjusted for sex, age, and principal components. No variants were associated with any of the synucleinopathies, supporting that common and rare *NPC1* variants do not play an important role in alpha synucleinopathies.

## Supplementary Table 2 for "*NPC1* variants are not associated with Parkinson’s Disease, REM-sleep behaviour disorder or Dementia with Lewy bodies in European cohorts"

### Sheet: Supp Table 2
Supplementary Table 2: All rare variants (MAF<0.01) found in RBD, PD and DLB cohorts
SNP	Position	Major Allele	Minor Allele	Location	Variant Type	AA change	Clinical Significance	N Cases with ALT	N Controls with ALT	MAF Cases	MAF Controls	OR	SE	L95	U95	P
RBD								870 Total	2218 Total					*Bonferroni-adjusted threshold: 0.00002
rs774943545	21113327	CTGAG	C	frameshift_deletion		p.LS1248-1249X	likely_pathogenic,pathogenic	0	1	0	0.000225428	NA	NA	NA	NA	NA
rs34624018	21113356	G	A	exonic	synonymous	p.H1239H	uncertain_significance,conflicting_interpretations_of_pathogenicity	1	0	0.000574713	0	NA	NA	NA	NA	NA
rs149111199	21113523	C	G	intronic			likely_benign	9	16	0.00517241	0.00360685	1.199	0.4771	0.4705	3.054	0.704
rs62093275	21114375	G	A	intronic				2	2	0.00114943	0.000450857	6.758	1.202	0.6408	71.28	0.1119
chr18:21114380:T:C	21114380	T	C	intronic				0	2	0	0.000450857	NA	NA	NA	NA	NA
chr18:21114389:G:A	21114389	G	A	intronic				1	0	0.000574713	0	NA	NA	NA	NA	NA
rs55724504	21114440	C	A	exonic	synonymous	p.A1187A	likely_benign,conflicting_interpretations_of_pathogenicity	9	12	0.00517241	0.00270514	2.203	0.5279	0.7828	6.199	0.1346
rs762517273	21114442	C	T	exonic	nonsynonymous	p.A1187T	uncertain_significance	1	5	0.000574713	0.00112714	0.4309	1.179	0.0427	4.348	0.4753
rs730880964	21114496	T	G	exonic	nonsynonymous	p.S1169R		0	1	0	0.000225428	NA	NA	NA	NA	NA
rs761070928	21114552	C	T	intronic				0	1	0	0.000225428	NA	NA	NA	NA	NA
rs56043719	21115419	G	A	intronic			likely_benign	1	1	0.000574713	0.000225428	0.3227	1.772	0.01001	10.4	0.5233
rs34715591	21115460	G	A	exonic	synonymous	p.N1150N	benign,likely_benign	0	1	0	0.000225428	NA	NA	NA	NA	NA
rs6507717	21115684	C	T	intronic			benign	0	6	0	0.00135257	NA	NA	NA	NA	NA
rs368246991	21115709	C	T	intronic				1	0	0.000574713	0	NA	NA	NA	NA	NA
rs117851153	21115710	G	A	intronic			benign	0	6	0	0.00135257	NA	NA	NA	NA	NA
rs369362891	21116834	A	G	exonic	synonymous	p.H1016H		1	0	0.000574713	0	NA	NA	NA	NA	NA
chr18:21116913:C:T	21116913	C	T	intronic				0	1	0	0.000225428	NA	NA	NA	NA	NA
rs200103695	21119756	A	G	intronic			benign	6	8	0.00344828	0.00180343	1.514	0.7334	0.3597	6.374	0.5716
rs28940897	21119787	T	G	exonic	nonsynonymous	p.Q928P	pathogenic	0	1	0	0.000225428	NA	NA	NA	NA	NA
rs756815669	21119823	T	C	exonic	nonsynonymous	p.N916S	uncertain_significance	1	1	0.000574713	0.000225428	0.8493	1.418	0.05276	13.67	0.9083
rs746398811	21119836	T	G	exonic	nonsynonymous	p.M912L		1	0	0.000574713	0	NA	NA	NA	NA	NA
rs34302553	21119839	C	T	exonic	nonsynonymous	p.G911S	benign	0	1	0	0.000225428	NA	NA	NA	NA	NA
rs761250066	21120027	G	A	intronic				1	0	0.000574713	0	NA	NA	NA	NA	NA
rs1337440016	21120036	G	A	intronic				0	1	0	0.000225428	NA	NA	NA	NA	NA
rs571346731	21120075	C	T	intronic				1	0	0.000574713	0	NA	NA	NA	NA	NA
rs1415136524	21120388	A	G	intronic				0	1	0	0.000225428	NA	NA	NA	NA	NA
rs747422358	21120395	AAAG	A	intronic			likely_benign	2	7	0.00114943	0.001578	0.5389	0.9444	0.08466	3.431	0.5127
rs1270181468	21120417	G	A	exonic	nonsynonymous	p.P867S		0	1	0	0.000225428	NA	NA	NA	NA	NA
rs751722320	21120522	T	TA	intronic				2	4	0.00114943	0.000901713	1.256	0.9646	0.1897	8.32	0.8131
chr18:21120545:TA:T	21120545	TA	T	intronic				0	1	0	0.000225428	NA	NA	NA	NA	NA
rs146874573	21121386	C	T	exonic	nonsynonymous	p.V753M	uncertain_significance,conflicting_interpretations_of_pathogenicity	0	2	0	0.000450857	NA	NA	NA	NA	NA
chr18:21123433:A:G	21123433	A	G	exonic	nonsynonymous	p.V744A		0	1	0	0.000225428	NA	NA	NA	NA	NA
rs1430145176	21124290	G	A	intronic				0	1	0	0.000225428	NA	NA	NA	NA	NA
rs7227375	21124335	G	A	exonic	synonymous	p.N701N	benign	0	2	0	0.000450857	NA	NA	NA	NA	NA
rs377179697	21124350	A	G	exonic	synonymous	p.A696A	likely_benign	1	0	0.000574713	0	NA	NA	NA	NA	NA
rs113013085	21124365	C	T	exonic	synonymous	p.P691P	likely_benign,benign/likely_benign	14	41	0.00862069	0.00946799	0.928	0.3548	0.4629	1.86	0.8331
rs773827934	21124461	C	T	exonic	synonymous	p.A659A		1	0	0.000574713	0	NA	NA	NA	NA	NA
rs1275465891	21125158	C	G	intronic				0	6	0	0.00135257	NA	NA	NA	NA	NA
rs189739939	21131748	C	T	intronic				5	5	0.00287356	0.00112714	2.889	0.7949	0.6083	13.72	0.182
rs537770312	21131765	T	C	intronic				0	1	0	0.000225428	NA	NA	NA	NA	NA
rs373017634	21134704	T	C	intronic				2	3	0.00114943	0.000676285	1.77	1.169	0.179	17.49	0.6253
ch18:21134757:A:G	21134757	A	G	exonic	synonymous	p.Y586Y		0	1	0	0.000225428	NA	NA	NA	NA	NA
rs116046557	21134772	G	A	exonic	synonymous	p.D501D	benign,benign/likely_benign	0	2	0	0.000450857	NA	NA	NA	NA	NA
rs201351377	21134806	T	C	exonic	nonsynonymous	p.N490S		0	1	0	0.000225428	NA	NA	NA	NA	NA
rs372445155	21134854	G	A	exonic	nonsynonymous	p.P474L	pathogenic	0	1	0	0.000225428	NA	NA	NA	NA	NA
chr18:21134918:T:C	21134918	T	C	exonic	nonsynonymous	p.I453V		1	0	0.000574713	0	NA	NA	NA	NA	NA
chr18:21134959:A:AT	21134959	A	AT	splice_intronic				0	4	0	0.000901713	NA	NA	NA	NA	NA
chr18:21137248:C:T	21137248	C	T	intronic				0	1	0	0.000225428	NA	NA	NA	NA	NA
rs55680026	21140411	T	C	exonic	nonsynonymous	p.N222S	conflicting_interpretations_of_pathogenicity,uncertain_significance	9	28	0.00517241	0.00631199	0.7516	0.4641	0.3027	1.866	0.5384
rs199959757	21140480	T	C	intronic				1	1	0.000574713	0.000225428	15.25	2.226	0.1942	1198	0.221
rs775249068	21140510	TAAACTC	T	intronic				0	3	0	0.000676285	NA	NA	NA	NA	NA
rs115397659	21141307	G	A	intronic			likely_benign	1	0	0.000574713	0	NA	NA	NA	NA	NA
rs151084683	21141343	G	A	exonic	synonymous	p.T204T	benign	4	6	0.00229885	0.00135257	1.726	0.7182	0.4223	7.052	0.4474
rs143656971	21141415	G	A	exonic	synonymous	p.D180D	benign	6	2	0.00344828	0.000450857	7.321	0.9636	1.108	48.4	0.03883
rs202148667	21141454	T	C	exonic	synonymous	p.S167S	benign/likely_benign,likely_benign	0	1	0	0.000225428	NA	NA	NA	NA	NA
rs147615070	21141488	A	G	exonic	nonsynonymous	p.M156T	uncertain_significance	1	2	0.000574713	0.000450857	7.859	1.25	0.6782	91.07	0.09908
rs375367730	21152159	A	G	splice_intronic				1	2	0.000574713	0.000450857	0.1531	1.475	0.008507	2.757	0.2033
PD								2662 Total	1493 Total
rs73392106	23531370	T	C	downstream				1	0	0.000187829	0	NA	NA	NA	NA	NA
rs3835321	23531466	TG	T	UTR3				31	16	0.00582269	0.00535834	1.266	0.3411	0.6488	2.47	0.4893
rs144687654	23531685	T	G	UTR3				2	0	0.000375657	0	NA	NA	NA	NA	NA
rs145236115	23531886	CCTTTACA	C	UTR3			uncertain_significance	38	14	0.00713749	0.00468855	0.9635	0.3497	0.4855	1.912	0.9154
rs192392700	23531948	C	T	UTR3				0	1	0	0.000334896	NA	NA	NA	NA	NA
rs8086463	23532038	A	G	UTR3			benign,likely_benign	0	1	0	0.000334896	NA	NA	NA	NA	NA
rs376559201	23532156	C	A	UTR3				1	0	0.000187829	0	NA	NA	NA	NA	NA
rs151305963	23532218	C	T	exonic	nonsynonymous	p.R1274Q	uncertain_significance	0	1	0	0.000334896	NA	NA	NA	NA	NA
rs181852638	23532336	T	C	intronic				7	3	0.0013148	0.00100469	1.219	0.7336	0.2894	5.133	0.7875
rs73392108	23533152	C	A	intronic			likely_benign	1	0	0.000187829	0	NA	NA	NA	NA	NA
rs34624018	23533392	G	A	exonic	synonymous	p.H1239H	conflicting_interpretations_of_pathogenicity	1	0	0.000187829	0	NA	NA	NA	NA	NA
rs368658600	23533442	T	C	exonic	nonsynonymous	p.I1223V	uncertain_significance	1	0	0.000187829	0	NA	NA	NA	NA	NA
rs372196014	23533553	A	G	intronic				2	0	0.000375657	0	NA	NA	NA	NA	NA
rs149111199	23533559	C	G	intronic			likely_benign	28	14	0.0052592	0.00468855	1.386	0.3686	0.6731	2.854	0.3758
rs1652377	23533587	A	G	intronic				52	28	0.00976709	0.00937709	1.125	0.2612	0.6744	1.877	0.6514
rs62093275	23534411	G	A	intronic				23	10	0.00432006	0.00334896	2.059	0.4188	0.906	4.678	0.08468
rs55724504	23534476	C	A	exonic	synonymous	p.A1187A	likely_benign,conflicting_interpretations_of_pathogenicity	19	10	0.00375657	0.00334896	1.295	0.4319	0.5554	3.019	0.5496
rs113371321	23534477	G	A	exonic	nonsynonymous	p.A1187V	uncertain_significance	1	0	0.000187829	0	NA	NA	NA	NA	NA
rs200444084	23534480	C	T	exonic	nonsynonymous	p.R1186H	pathogenic/likely_pathogenic,pathogenic	0	2	0	0.000669792	NA	NA	NA	NA	NA
rs148035987	23534489	C	T	exonic	nonsynonymous	p.R1183H	uncertain_significance	1	0	0.000187829	0	NA	NA	NA	NA	NA
rs150602021	23534509	C	T	exonic	synonymous	p.T1176T	uncertain_significance,likely_benign	2	0	0.000375657	0	NA	NA	NA	NA	NA
rs141606629	23534678	G	T	intronic			likely_benign	0	2	0	0.000669792	NA	NA	NA	NA	NA
rs117749200	23534782	C	T	intronic				8	3	0.00150263	0.00100469	1.426	0.7125	0.3529	5.763	0.6184
rs139486349	23534833	C	T	intronic				1	0	0.000187829	0	NA	NA	NA	NA	NA
rs142222415	23534834	G	A	intronic				21	17	0.0039444	0.00569324	0.6872	0.3595	0.3397	1.39	0.2967
rs79886319	23534847	G	A	intronic				0	1	0	0.000334896	NA	NA	NA	NA	NA
rs146403537	23535072	G	A	intronic				0	1	0	0.000334896	NA	NA	NA	NA	NA
rs375942184	23535450	A	G	intronic			benign/likely_benign,benign	2	0	0.000375657	0	NA	NA	NA	NA	NA
rs56043719	23535455	G	A	intronic			likely_benign	2	0	0.000375657	0	NA	NA	NA	NA	NA
rs114073738	23535465	T	C	splice_intronic			benign/likely_benign,benign,likely_benign	0	2	0	0.000669792	NA	NA	NA	NA	NA
rs151125564	23535615	G	A	exonic	synonymous	p.L1111L	benign,likely_benign,conflicting_interpretations_of_pathogenicity	13	6	0.00244177	0.00200938	1.325	0.5408	0.459	3.823	0.6032
rs376210355	23535625	G	T	exonic	synonymous	p.G1107G	conflicting_interpretations_of_pathogenicity	1	0	0.000187829	0	NA	NA	NA	NA	NA
rs6507717	23535720	C	T	intronic			benign,benign/likely_benign	0	1	0	0.000334896	NA	NA	NA	NA	NA
rs368246991	23535745	C	T	intronic				1	0	0.000187829	0	NA	NA	NA	NA	NA
rs140465033	23536160	C	T	intronic				0	1	0	0.000334896	NA	NA	NA	NA	NA
rs144482009	23536172	G	A	intronic				1	0	0.000187829	0	NA	NA	NA	NA	NA
rs201292143	23536211	TAC	T	intronic				0	1	0	0.000334896	NA	NA	NA	NA	NA
rs9960042	23536358	C	T	intronic				4	4	0.000751315	0.00133958	0.6359	0.7677	0.1412	2.863	0.5554
rs190274788	23536375	C	T	intronic				0	1	0	0.000334896	NA	NA	NA	NA	NA
rs374203451	23536637	G	C	intronic				2	0	0.000375657	0	NA	NA	NA	NA	NA
rs141440861	23536701	C	T	exonic	nonsynonymous	p.G1073S	uncertain_significance,conflicting_interpretations_of_pathogenicity,likely_benign	11	3	0.00206612	0.00100469	2.547	0.6794	0.6725	9.644	0.1688
rs145145840	23536720	G	A	exonic	synonymous	p.T1066T	likely_benign,conflicting_interpretations_of_pathogenicity	5	4	0.000939144	0.00133958	0.4177	0.7542	0.09525	1.832	0.2471
rs80358259	23536736	A	G	exonic	nonsynonymous	p.I1061T	pathogenic	3	2	0.000563486	0.000669792	0.6947	0.9655	0.1047	4.609	0.706
rs370846875	23536894	G	A	intronic				1	0	0.000187829	0	NA	NA	NA	NA	NA
rs1788822	23537035	C	G	intronic			likely_benign	33	16	0.00619835	0.00535834	1.317	0.337	0.6806	2.55	0.4134
rs149057795	23537326	C	T	intronic				18	11	0.00338092	0.00368386	0.8123	0.4166	0.359	1.838	0.6178
rs370103474	23537344	T	C	intronic				2	6	0.000375657	0.00200938	0.1203	0.8832	0.02131	0.6795	0.01651
rs59635542	23537408	T	C	intronic				1	0	0.000187829	0	NA	NA	NA	NA	NA
rs114427429	23537870	T	C	intronic				0	1	0	0.000334896	NA	NA	NA	NA	NA
rs185142240	23538034	C	T	intronic				0	1	0	0.000334896	NA	NA	NA	NA	NA
rs36016411	23538200	C	T	intronic				12	15	0.00225394	0.00502344	0.5708	0.4168	0.2522	1.292	0.1784
rs143104195	23538340	G	A	intronic				1	1	0.000187829	0.000334896	0.6592	1.574	0.03015	14.41	0.7912
rs373559428	23538491	T	A	intronic				0	1	0	0.000334896	NA	NA	NA	NA	NA
rs182413311	23538571	C	T	exonic	synonymous	p.S1004S	uncertain_significance,conflicting_interpretations_of_pathogenicity	0	1	0	0.000334896	NA	NA	NA	NA	NA
rs150334966	23538572	G	A	exonic	nonsynonymous	p.S1004L	uncertain_significance,conflicting_interpretations_of_pathogenicity	4	3	0.000751315	0.00100469	0.9038	0.81	0.1848	4.421	0.9006
rs149795082	23538790	C	T	intronic				27	7	0.0052592	0.00234427	1.949	0.4478	0.8103	4.688	0.1362
rs2282558	23539016	G	A	intronic			likely_benign	33	16	0.00619835	0.00535834	1.317	0.337	0.6806	2.55	0.4134
rs59792558	23539131	G	A	intronic			likely_benign	2	0	0.000375657	0	NA	NA	NA	NA	NA
rs143124972	23539447	G	A	exonic	nonsynonymous	p.S940L	pathogenic,pathogenic/likely_pathogenic	1	0	0.000187829	0	NA	NA	NA	NA	NA
rs150105230	23539603	A	G	intronic			likely_benign	0	2	0	0.000669792	NA	NA	NA	NA	NA
rs200892837	23539766	A	G	intronic				1	0	0.000187829	0	NA	NA	NA	NA	NA
rs200103695	23539792	A	G	intronic			benign/likely_benign,benign	46	25	0.00882795	0.0083724	1.369	0.2704	0.8061	2.326	0.2449
rs34302553	23539875	C	T	exonic	nonsynonymous	p.G911S	benign,likely_benign	1	0	0.000187829	0	NA	NA	NA	NA	NA
rs9949660	23539945	C	T	exonic	synonymous	p.P887P	benign,benign/likely_benign	0	1	0	0.000334896	NA	NA	NA	NA	NA
rs372030650	23539985	T	A	exonic	nonsynonymous	p.D874V	pathogenic,pathogenic/likely_pathogenic	2	2	0.000375657	0.000669792	0.4495	1.049	0.05753	3.512	0.4459
rs187288925	23540157	G	T	intronic				7	8	0.0013148	0.00267917	0.5817	0.5729	0.1892	1.788	0.3443
rs73392118	23540183	C	A	intronic			benign	2	1	0.000375657	0.000334896	0.4542	1.266	0.03798	5.432	0.533
rs199530062	23540944	C	CT	intronic				27	7	0.0052592	0.00234427	1.949	0.4478	0.8103	4.688	0.1362
rs187873635	23540980	C	T	intronic				2	0	0.000375657	0	NA	NA	NA	NA	NA
rs73392120	23541062	G	A	splice_intronic			benign	1	1	0.000187829	0.000334896	0.4729	1.632	0.01932	11.58	0.6463
rs373435883	23541081	A	G	exonic	nonsynonymous	p.M834T	conflicting_interpretations_of_pathogenicity,likely_benign	2	8	0.000375657	0.00267917	0.307	0.8097	0.06279	1.501	0.1447
rs145362908	23541154	C	A	exonic	nonsynonymous	p.V810F	uncertain_significance,conflicting_interpretations_of_pathogenicity	7	0	0.0013148	0	NA	NA	NA	NA	NA
rs370805297	23541241	C	T	intronic				1	1	0.000187829	0.000334896	0.3369	1.506	0.01762	6.443	0.4699
rs367654655	23541342	G	A	exonic	synonymous	p.F779F	conflicting_interpretations_of_pathogenicity	0	1	0	0.000334896	NA	NA	NA	NA	NA
rs183935795	23541375	G	A	exonic	synonymous	p.V768V	uncertain_significance,conflicting_interpretations_of_pathogenicity	0	1	0	0.000334896	NA	NA	NA	NA	NA
rs146874573	23541422	C	T	exonic	nonsynonymous	p.V753M	uncertain_significance,conflicting_interpretations_of_pathogenicity	2	1	0.000375657	0.000334896	0.8875	1.415	0.05538	14.22	0.9328
rs375453120	23541543	G	A	intronic				1	1	0.000187829	0.000334896	0.8068	1.43	0.04892	13.31	0.8806
rs73967114	23541566	G	A	intronic				1	0	0.000187829	0	NA	NA	NA	NA	NA
rs144410587	23541597	A	G	intronic				1	0	0.000187829	0	NA	NA	NA	NA	NA
rs182073970	23542116	C	T	intronic				11	7	0.00206612	0.00234427	1.108	0.5213	0.3988	3.078	0.8441
rs73392121	23542608	C	T	intronic				2	1	0.000375657	0.000334896	0.4542	1.266	0.03798	5.432	0.533
rs140738852	23542707	A	G	intronic				14	11	0.0026296	0.00368386	0.917	0.4472	0.3817	2.203	0.8463
rs149953257	23542732	C	T	intronic				14	13	0.0026296	0.00435365	0.5896	0.4082	0.2649	1.312	0.1956
rs189915309	23543037	G	T	intronic				3	0	0.000563486	0	NA	NA	NA	NA	NA
rs375047023	23543559	C	T	exonic	nonsynonymous	p.R714H	uncertain_significance	0	1	0	0.000334896	NA	NA	NA	NA	NA
rs183786300	23543710	G	A	intronic				1	0	0.000187829	0	NA	NA	NA	NA	NA
rs2510343	23543875	G	A	intronic			likely_benign	32	16	0.00601052	0.00535834	1.296	0.3387	0.6672	2.517	0.4441
rs112754313	23544265	C	T	intronic				1	0	0.000187829	0	NA	NA	NA	NA	NA
rs145377000	23544288	T	C	intronic			benign	23	13	0.00432006	0.00435365	0.88	0.3788	0.4188	1.849	0.7358
rs377179697	23544386	A	G	exonic	synonymous	p.A696A	likely_benign	1	0	0.000187829	0	NA	NA	NA	NA	NA
rs113013085	23544401	C	T	exonic	synonymous	p.P691P	likely_benign,benign/likely_benign	36	30	0.00694966	0.0103818	0.8106	0.2702	0.4774	1.377	0.4371
rs1652372	23544690	G	C	intronic			likely_benign	33	17	0.00619835	0.00569324	1.211	0.3309	0.6331	2.317	0.5627
rs150264536	23544741	A	G	intronic				30	25	0.00582269	0.0083724	0.7604	0.2949	0.4266	1.355	0.353
rs143757641	23544903	G	A	intronic				1	0	0.000187829	0	NA	NA	NA	NA	NA
rs200667921	23544913	G	A	intronic				5	2	0.000939144	0.000669792	1.584	0.9701	0.2366	10.61	0.6352
rs201170241	23544945	C	CG	intronic			conflicting_interpretations_of_pathogenicity,benign,likely_benign	1	0	0.000187829	0	NA	NA	NA	NA	NA
rs3745024	23544946	C	A	intronic			benign,benign/likely_benign	32	17	0.00676183	0.00636303	1.181	0.2859	0.6744	2.068	0.5606
rs139626562	23545524	G	A	intronic				1	0	0.000187829	0	NA	NA	NA	NA	NA
rs116836661	23545635	C	T	intronic				1	0	0.000187829	0	NA	NA	NA	NA	NA
rs113968564	23546060	C	A	intronic				1	0	0.000187829	0	NA	NA	NA	NA	NA
rs112854329	23546131	C	A	intronic				1	0	0.000187829	0	NA	NA	NA	NA	NA
rs190515445	23546443	T	G	intronic				12	9	0.00225394	0.00301407	1.033	0.5007	0.3871	2.756	0.9485
rs185930591	23546915	T	C	intronic				0	2	0	0.000669792	NA	NA	NA	NA	NA
rs34907280	23547005	T	TA	intronic				4	0	0.000751315	0	NA	NA	NA	NA	NA
rs371620562	23547412	T	C	intronic				4	9	0.000751315	0.00301407	0.1187	0.6351	0.03419	0.4123	0.0007939
rs181267846	23547464	G	C	intronic				8	1	0.00150263	0.000334896	3.059	1.1	0.354	26.44	0.3096
rs186689936	23547614	C	T	intronic				4	9	0.000751315	0.00301407	0.1187	0.6351	0.03419	0.4123	0.0007939
rs190720597	23547646	G	A	intronic				0	1	0	0.000334896	NA	NA	NA	NA	NA
rs372263688	23547968	A	G	intronic				2	3	0.000375657	0.00100469	0.486	1.047	0.06245	3.782	0.4906
rs376778798	23547978	A	G	intronic				1	0	0.000187829	0	NA	NA	NA	NA	NA
rs115610585	23549054	G	A	intronic				1	1	0.000187829	0.000334896	0.1415	1.452	0.008219	2.437	0.1781
rs187347036	23549165	C	T	intronic				0	2	0	0.000669792	NA	NA	NA	NA	NA
rs192294687	23549295	C	G	intronic				22	7	0.00413223	0.00234427	1.891	0.4793	0.7392	4.839	0.1837
rs188113721	23549763	C	T	intronic				41	25	0.00788881	0.0083724	1.041	0.27	0.6132	1.767	0.882
rs192744586	23550022	T	G	intronic				13	6	0.00244177	0.00200938	1.325	0.5408	0.459	3.823	0.6032
rs144099969	23550200	C	T	intronic				47	31	0.00901578	0.0103818	1.127	0.2532	0.6864	1.852	0.6359
rs112372641	23550482	T	C	intronic				3	1	0.000939144	0.000669792	0.758	0.723	0.1838	3.127	0.7015
rs372678216	23550733	G	A	intronic				1	2	0.000187829	0.000669792	0.2779	1.251	0.02393	3.227	0.306
rs185232634	23551390	C	A	intronic				2	3	0.000375657	0.00100469	0.4208	0.9456	0.06594	2.685	0.36
rs9963518	23551569	A	G	intronic			benign	1	3	0.000187829	0.00100469	0.06178	1.16	0.006355	0.6005	0.01642
rs372770463	23551673	C	T	exonic	synonymous	p.T536T	likely_benign	2	0	0.000375657	0	NA	NA	NA	NA	NA
rs375873137	23551775	C	T	intronic				0	1	0	0.000334896	NA	NA	NA	NA	NA
rs189739939	23551784	C	T	intronic				15	6	0.00281743	0.00200938	1.184	0.5494	0.4035	3.476	0.7582
rs112768834	23551913	A	C	intronic			likely_benign	0	1	0	0.000334896	NA	NA	NA	NA	NA
rs146782129	23552344	G	C	intronic				1	0	0.000187829	0	NA	NA	NA	NA	NA
rs370997023	23552364	C	T	intronic				1	0	0.000187829	0	NA	NA	NA	NA	NA
rs148361218	23552398	A	C	intronic				3	2	0.000563486	0.000669792	0.4058	0.9487	0.06321	2.606	0.3418
rs13381354	23552486	C	T	intronic				1	0	0.000187829	0	NA	NA	NA	NA	NA
rs140487015	23552529	T	C	intronic				0	1	0	0.000334896	NA	NA	NA	NA	NA
rs142706876	23552737	G	A	intronic			likely_benign	0	1	0	0.000334896	NA	NA	NA	NA	NA
rs145998218	23552743	G	A	intronic			likely_benign	42	33	0.00788881	0.0110516	0.6272	0.26	0.3767	1.044	0.07284
rs73392141	23552748	T	A	intronic			benign	1	1	0.000187829	0.000334896	0.1867	1.423	0.01148	3.039	0.2384
rs189881566	23552784	C	G	intronic			likely_benign	18	14	0.00338092	0.00468855	0.6134	0.391	0.285	1.32	0.2112
rs116289366	23553220	T	G	intronic				1	0	0.000187829	0	NA	NA	NA	NA	NA
rs139005575	23553563	G	T	intronic				7	8	0.0013148	0.00267917	0.5469	0.6471	0.1538	1.944	0.3511
rs61562062	23553837	A	C	intronic				1	0	0.000187829	0	NA	NA	NA	NA	NA
rs143695740	23554380	C	T	intronic				8	9	0.00150263	0.00301407	0.7384	0.5462	0.2532	2.154	0.5788
rs188382089	23554520	C	T	intronic				1	0	0.000187829	0	NA	NA	NA	NA	NA
rs141177723	23554584	C	T	intronic				44	18	0.00826446	0.00602813	1.211	0.3059	0.665	2.206	0.5311
rs191255167	23554593	G	A	intronic				22	9	0.00413223	0.00301407	1.544	0.4316	0.6627	3.599	0.314
rs186779779	23554695	G	A	intronic				9	4	0.00169046	0.00133958	1.094	0.6393	0.3126	3.831	0.8878
rs373017634	23554740	T	C	intronic				7	0	0.0013148	0	NA	NA	NA	NA	NA
rs116046557	23554808	G	A	exonic	synonymous	p.D501D	benign,benign/likely_benign	1	0	0.000187829	0	NA	NA	NA	NA	NA
rs199812609	23554831	C	T	exonic	nonsynonymous	p.V494M	uncertain_significance	1	1	0.000187829	0.000334896	0.4139	1.457	0.0238	7.196	0.5449
rs375307057	23554880	C	T	exonic	synonymous	p.T477T	uncertain_significance,conflicting_interpretations_of_pathogenicity	3	2	0.000563486	0.000669792	1.585	0.9889	0.2282	11.01	0.6414
rs372445155	23554890	G	A	exonic	nonsynonymous	p.P474L	pathogenic	2	0	0.000375657	0	NA	NA	NA	NA	NA
rs141892620	23554963	T	C	exonic	nonsynonymous	p.I450V	uncertain_significance,likely_benign	1	0	0.000187829	0	NA	NA	NA	NA	NA
rs193122945	23555492	C	A	intronic				3	3	0.000563486	0.00100469	0.5859	0.9084	0.09876	3.476	0.5562
rs138839541	23555792	T	C	intronic				0	1	0	0.000334896	NA	NA	NA	NA	NA
rs114021368	23555950	T	C	intronic			likely_benign	1	1	0.000187829	0.000334896	0.3165	1.424	0.01943	5.158	0.4192
rs74486453	23556171	G	A	intronic				1	0	0.000187829	0	NA	NA	NA	NA	NA
rs200345555	23556213	A	G	intronic				0	1	0	0.000334896	NA	NA	NA	NA	NA
rs120074134	23556436	A	G	exonic	nonsynonymous	p.V378A	pathogenic	0	1	0	0.000334896	NA	NA	NA	NA	NA
rs200243024	23556475	G	A	exonic	nonsynonymous	p.S365L		0	1	0	0.000334896	NA	NA	NA	NA	NA
rs147795644	23556558	C	A	exonic	synonymous	p.R337R	benign,conflicting_interpretations_of_pathogenicity	2	0	0.000375657	0	NA	NA	NA	NA	NA
rs368982805	23556660	C	T	intronic				1	0	0.000187829	0	NA	NA	NA	NA	NA
rs373455910	23556661	G	A	intronic				1	0	0.000187829	0	NA	NA	NA	NA	NA
rs58319130	23556674	G	A	intronic			benign	1	1	0.000187829	0.000334896	0.5238	1.677	0.01958	14.01	0.6998
rs181306845	23556985	G	C	intronic				34	18	0.00638618	0.00602813	1.011	0.3152	0.5449	1.874	0.9733
rs180712797	23557061	C	T	intronic				1	0	0.000187829	0	NA	NA	NA	NA	NA
rs144469784	23557230	A	T	intronic			benign,likely_benign	28	18	0.0052592	0.00602813	0.8605	0.3215	0.4583	1.616	0.6403
rs140332657	23557627	C	T	intronic				1	0	0.000187829	0	NA	NA	NA	NA	NA
rs144892142	23557699	G	A	intronic				1	0	0.000187829	0	NA	NA	NA	NA	NA
rs139335510	23558157	G	A	intronic				34	6	0.00638618	0.00200938	3.805	0.47	1.515	9.558	0.004465
rs74842368	23558176	T	C	intronic				3	2	0.000563486	0.000669792	1.857	0.9689	0.2781	12.41	0.5228
rs60100829	23558234	T	C	intronic				1	0	0.000187829	0	NA	NA	NA	NA	NA
rs150038710	23558572	A	G	intronic				1	0	0.000187829	0	NA	NA	NA	NA	NA
rs373251800	23558693	G	A	intronic				1	0	0.000187829	0	NA	NA	NA	NA	NA
rs140524722	23558967	G	A	intronic				1	0	0.000187829	0	NA	NA	NA	NA	NA
rs143169177	23558974	T	C	intronic				1	0	0.000187829	0	NA	NA	NA	NA	NA
rs150347491	23559184	C	T	intronic				1	0	0.000187829	0	NA	NA	NA	NA	NA
rs193214726	23559767	C	T	intronic				1	0	0.000187829	0	NA	NA	NA	NA	NA
rs111614202	23559861	T	G	intronic				1	0	0.000187829	0	NA	NA	NA	NA	NA
chr18:23559959:CA:GA	23559959	CA	GA	intronic				17	2	0.00319309	0.000669792	3.41	0.7821	0.7362	15.79	0.1168
rs140270424	23560035	T	C	intronic			likely_benign	42	23	0.00788881	0.00770261	0.956	0.2828	0.5492	1.664	0.8734
rs76772374	23560078	T	C	intronic			likely_benign	0	1	0	0.000334896	NA	NA	NA	NA	NA
rs55680026	23560447	T	C	exonic	nonsynonymous	p.N222S	conflicting_interpretations_of_pathogenicity	25	18	0.00469572	0.00602813	0.9037	0.346	0.4587	1.781	0.7699
rs199959757	23560516	T	C	intronic				6	6	0.00112697	0.00200938	0.7811	0.6576	0.2152	2.834	0.7071
rs148583874	23560679	C	T	intronic			likely_benign	1	0	0.000187829	0	NA	NA	NA	NA	NA
rs143001719	23561025	T	G	intronic				33	11	0.00619835	0.00368386	2.13	0.3837	1.004	4.518	0.04884
rs188656250	23561188	C	A	intronic				10	7	0.00187829	0.00234427	0.8393	0.5433	0.2894	2.434	0.7471
rs151084683	23561379	G	A	exonic	synonymous	p.T204T	benign	4	9	0.000751315	0.00301407	0.1187	0.6351	0.03419	0.4123	0.0007939
rs139485263	23561438	T	C	exonic	nonsynonymous	p.N185D	uncertain_significance	1	1	0.000187829	0.000334896	1.35	1.543	0.06566	27.77	0.8456
rs199963560	23561450	C	T	exonic	nonsynonymous	p.A181T	uncertain_significance	0	2	0	0.000669792	NA	NA	NA	NA	NA
rs143656971	23561451	G	A	exonic	synonymous	p.D180D	benign,benign/likely_benign	17	11	0.00319309	0.00368386	0.6949	0.4355	0.296	1.632	0.4033
rs145101354	23561520	G	A	exonic	synonymous	p.Y157Y	likely_benign,uncertain_significance	1	0	0.000187829	0	NA	NA	NA	NA	NA
rs55740456	23561780	G	A	intronic			likely_benign	15	10	0.00281743	0.00334896	0.6338	0.4615	0.2565	1.566	0.323
rs145215769	23561969	T	A	intronic				1	0	0.000187829	0	NA	NA	NA	NA	NA
rs183940900	23562007	T	G	intronic				18	4	0.00338092	0.00133958	2.181	0.5736	0.7087	6.714	0.1739
rs113742252	23562162	G	A	intronic				1	0	0.000187829	0	NA	NA	NA	NA	NA
rs183480200	23562218	G	A	intronic				7	3	0.0013148	0.00100469	1.219	0.7336	0.2894	5.133	0.7875
rs189328105	23562274	G	T	intronic				0	1	0	0.000334896	NA	NA	NA	NA	NA
rs200486920	23562308	A	C	intronic				4	1	0.000751315	0.000334896	2.113	1.531	0.1051	42.47	0.6252
rs56960718	23562318	C	A	intronic				3	1	0.000563486	0.000334896	1.121	1.215	0.1035	12.14	0.9252
rs138080289	23562445	T	G	intronic				1	0	0.000187829	0	NA	NA	NA	NA	NA
rs73967118	23562579	G	A	intronic				1	0	0.000187829	0	NA	NA	NA	NA	NA
rs73967119	23562826	A	C	intronic				1	0	0.000187829	0	NA	NA	NA	NA	NA
rs149635701	23563032	C	G	intronic				14	13	0.0026296	0.00435365	0.5896	0.4082	0.2649	1.312	0.1956
rs181521954	23563390	G	A	intronic				12	6	0.00225394	0.00200938	1.002	0.5675	0.3295	3.048	0.9972
rs186181838	23563458	T	C	intronic				2	1	0.000375657	0.000334896	0.846	1.379	0.05672	12.62	0.9035
rs55877882	23563670	G	A	intronic				40	19	0.00751315	0.00636303	1.732	0.3075	0.9479	3.164	0.0741
rs75112962	23563914	A	G	intronic				2	0	0.000375657	0	NA	NA	NA	NA	NA
rs113313982	23563979	T	C	intronic				28	18	0.0052592	0.00602813	0.6833	0.3372	0.3528	1.323	0.2588
rs112318161	23564129	C	T	intronic				2	0	0.000375657	0	NA	NA	NA	NA	NA
rs147642428	23564279	C	T	intronic				1	0	0.000187829	0	NA	NA	NA	NA	NA
rs79845127	23564296	T	A	intronic				1	0	0.000187829	0	NA	NA	NA	NA	NA
rs188925995	23564629	T	C	intronic				17	8	0.00319309	0.00267917	0.9889	0.4928	0.3765	2.598	0.9819
rs193272276	23564644	G	A	intronic				0	1	0	0.000334896	NA	NA	NA	NA	NA
rs371687249	23565053	G	A	intronic				1	1	0.000187829	0.000334896	0.7125	1.471	0.0399	12.72	0.8177
rs13381035	23565240	T	C	intronic				2	0	0.000375657	0	NA	NA	NA	NA	NA
rs148845416	23565280	A	G	intronic				24	9	0.00450789	0.00301407	0.9923	0.4278	0.4291	2.295	0.9856
rs191636167	23565453	T	C	intronic				1	0	0.000187829	0	NA	NA	NA	NA	NA
rs147971154	23565513	G	A	intronic				4	1	0.000751315	0.000334896	2.202	1.194	0.2118	22.88	0.5088
rs146138262	23565607	G	C	intronic				1	0	0.000187829	0	NA	NA	NA	NA	NA
rs111810367	23565657	C	CTTTAGT	intronic				2	0	0.000375657	0	NA	NA	NA	NA	NA
rs111627247	23565682	T	C	intronic				0	1	0	0.000334896	NA	NA	NA	NA	NA
rs148493523	23565893	G	GTTATC	intronic				2	0	0.000375657	0	NA	NA	NA	NA	NA
rs184148251	23565928	T	A	intronic				5	2	0.000939144	0.000669792	1.591	0.8821	0.2824	8.965	0.5986
rs142287422	23565962	G	A	intronic				20	10	0.00375657	0.00334896	1.34	0.4386	0.5673	3.166	0.5044
rs55786030	23565992	GTTTTA	G	intronic				51	30	0.00957926	0.0100469	1.006	0.2505	0.616	1.644	0.9796
rs77601994	23566423	G	A	intronic				1	0	0.000187829	0	NA	NA	NA	NA	NA
rs200890623	23566592	AT	A	intronic				28	7	0.00544703	0.00234427	1.99	0.446	0.8303	4.771	0.1228
rs147207851	23566663	C	CCTT	intronic				0	1	0	0.000334896	NA	NA	NA	NA	NA
rs73967120	23566685	C	A	intronic				1	0	0.000187829	0	NA	NA	NA	NA	NA
rs116999459	23566708	C	T	intronic				19	10	0.00375657	0.00334896	1.295	0.4319	0.5554	3.019	0.5496
rs190275650	23566910	G	A	intronic				1	0	0.000187829	0	NA	NA	NA	NA	NA
rs116238384	23567116	C	T	intronic				1	0	0.000187829	0	NA	NA	NA	NA	NA
rs76331050	23567285	C	T	intronic				1	0	0.000187829	0	NA	NA	NA	NA	NA
rs148704984	23567307	G	A	intronic				20	10	0.00375657	0.00334896	1.34	0.4386	0.5673	3.166	0.5044
rs74968372	23567308	A	C	intronic				3	0	0.000563486	0	NA	NA	NA	NA	NA
rs375753560	23567515	T	C	intronic				0	1	0	0.000334896	NA	NA	NA	NA	NA
rs189237187	23567663	T	A	intronic				4	0	0.000751315	0	NA	NA	NA	NA	NA
rs58232926	23567925	C	T	intronic				1	1	0.000187829	0.000334896	0.5923	1.581	0.02673	13.13	0.7404
rs181276996	23568089	A	G	intronic				0	1	0	0.000334896	NA	NA	NA	NA	NA
rs142709743	23568110	TTCTCA	T	intronic				44	24	0.00826446	0.00803751	0.9874	0.275	0.576	1.693	0.9632
rs186485777	23568198	G	T	intronic				34	6	0.00638618	0.00200938	3.805	0.47	1.515	9.558	0.004465
rs60192630	23568268	T	TC	intronic				1	0	0.000187829	0	NA	NA	NA	NA	NA
rs144548357	23568313	T	C	intronic				47	34	0.00901578	0.0113865	0.9897	0.2477	0.6091	1.608	0.9668
rs74552655	23568503	A	T	intronic				52	27	0.00976709	0.0090422	1.158	0.264	0.6903	1.943	0.5782
rs113021746	23568633	C	T	intronic			likely_benign	0	2	0	0.000669792	NA	NA	NA	NA	NA
rs56266324	23568723	A	G	intronic			likely_benign	15	10	0.00281743	0.00334896	0.6338	0.4615	0.2565	1.566	0.323
rs117512587	23568804	T	C	intronic			benign/likely_benign,likely_benign	20	8	0.00375657	0.00267917	1.258	0.4579	0.5129	3.087	0.6159
rs372947142	23568876	G	A	exonic	nonsynonymous	p.T137M	uncertain_significance,pathogenic/likely_pathogenic	1	0	0.000187829	0	NA	NA	NA	NA	NA
rs186085040	23569176	T	C	intronic				3	1	0.000563486	0.000334896	1.453	1.215	0.1343	15.72	0.7584
rs144380072	23569325	AATT	A	intronic				3	1	0.000563486	0.000334896	1.319	1.221	0.1205	14.43	0.8206
rs112217236	23569362	C	T	intronic				1	1	0.000187829	0.000334896	0.1887	1.444	0.01113	3.199	0.2482
rs73967121	23569761	A	G	intronic				1	0	0.000187829	0	NA	NA	NA	NA	NA
rs16940157	23569839	G	T	intronic				1	0	0.000187829	0	NA	NA	NA	NA	NA
rs138550774	23569987	C	G	intronic				11	4	0.00206612	0.00133958	1.345	0.6376	0.3854	4.692	0.6423
rs142223996	23570065	A	T	intronic				30	20	0.00563486	0.00669792	0.8596	0.3179	0.461	1.603	0.634
rs12605098	23570885	G	A	intronic				52	27	0.00976709	0.0090422	1.158	0.264	0.6903	1.943	0.5782
rs56197195	23571229	CT	C	intronic				1	0	0.000187829	0	NA	NA	NA	NA	NA
rs150630738	23571472	C	G	intronic				1	0	0.000187829	0	NA	NA	NA	NA	NA
rs12957019	23571552	G	C	intronic				2	1	0.000375657	0.000334896	1.732	1.352	0.1225	24.49	0.6843
rs77625867	23571638	A	G	intronic				1	0	0.000187829	0	NA	NA	NA	NA	NA
rs192955882	23571702	G	C	intronic				2	2	0.000375657	0.000669792	0.6355	1.022	0.08577	4.708	0.6573
rs76311060	23571727	T	C	intronic				52	27	0.00976709	0.0090422	1.158	0.264	0.6903	1.943	0.5782
rs187906251	23571750	A	T	intronic				11	5	0.00206612	0.00167448	0.6183	0.6254	0.1815	2.106	0.4421
rs56257245	23571879	A	G	intronic				1	0	0.000187829	0	NA	NA	NA	NA	NA
rs373274825	23572128	C	T	exonic	nonsynonymous	p.R78Q	uncertain_significance	0	1	0	0.000334896	NA	NA	NA	NA	NA
rs375367730	23572195	A	G	splice_intronic				1	0	0.000187829	0	NA	NA	NA	NA	NA
rs76327124	23572470	A	G	intronic			likely_benign	52	27	0.00976709	0.0090422	1.158	0.264	0.6903	1.943	0.5782
rs185107981	23572683	A	T	intronic				8	9	0.00150263	0.00301407	0.292	0.5284	0.1037	0.8227	0.01985
rs188995051	23572687	A	T	intronic				18	14	0.00338092	0.00468855	0.6134	0.391	0.285	1.32	0.2112
rs181717913	23572746	T	C	intronic				2	1	0.000375657	0.000334896	1.732	1.352	0.1225	24.49	0.6843
rs201901403	23572983	T	TA	intronic				1	0	0.000187829	0	NA	NA	NA	NA	NA
rs185357898	23573279	C	T	intronic				1	0	0.000187829	0	NA	NA	NA	NA	NA
rs145644482	23573343	C	T	intronic				3	0	0.000563486	0	NA	NA	NA	NA	NA
rs145666943	23573452	C	A	splice_exonic	nonsynonymous	p.Q60H	uncertain_significance	1	0	0.000187829	0	NA	NA	NA	NA	NA
rs144415945	23573566	T	C	exonic	synonymous	p.S22S	conflicting_interpretations_of_pathogenicity,likely_benign	2	2	0.000375657	0.000669792	0.6778	1.15	0.07116	6.456	0.7352
rs189373664	23573652	C	T	intronic				1	0	0.000187829	0	NA	NA	NA	NA	NA
rs148442560	23573679	G	A	intronic			likely_benign	7	2	0.0013148	0.000669792	1.351	0.8429	0.2589	7.05	0.7211
rs373924860	23573851	TACTC	T	intronic				52	27	0.00976709	0.0090422	1.168	0.2637	0.6968	1.959	0.5555
rs181396764	23573892	C	T	intronic				4	7	0.000751315	0.00234427	0.1457	0.6679	0.03934	0.5393	0.00392
rs140774719	23574348	C	A	intronic				1	0	0.000187829	0	NA	NA	NA	NA	NA
rs189891707	23574456	C	A	intronic				2	0	0.000375657	0	NA	NA	NA	NA	NA
rs75728164	23575232	G	A	intronic				34	18	0.00638618	0.00602813	1.65	0.3218	0.8781	3.1	0.1197
rs143340758	23575344	G	A	intronic				1	0	0.000187829	0	NA	NA	NA	NA	NA
rs58377738	23575527	G	C	intronic				1	0	0.000187829	0	NA	NA	NA	NA	NA
rs150786667	23576168	G	A	intronic				1	0	0.000187829	0	NA	NA	NA	NA	NA
rs372208440	23576242	AAAAC	A	intronic				2	1	0.000375657	0.000334896	2.974	1.28	0.2419	36.56	0.3945
rs149969172	23576441	C	T	intronic				6	6	0.00112697	0.00200938	0.6228	0.6616	0.1703	2.278	0.4742
rs187768167	23576645	G	A	intronic				1	0	0.000187829	0	NA	NA	NA	NA	NA
rs192595391	23576772	T	G	intronic				0	1	0	0.000334896	NA	NA	NA	NA	NA
rs1788801	23576911	C	G	intronic				1	0	0.000187829	0	NA	NA	NA	NA	NA
rs113462195	23577047	T	C	intronic				1	1	0.000187829	0.000334896	0.6719	1.533	0.03331	13.55	0.7953
rs371895886	23577257	T	C	intronic				0	1	0	0.000334896	NA	NA	NA	NA	NA
rs373166575	23577946	C	T	intronic				30	12	0.00563486	0.00401875	1.594	0.3765	0.7623	3.334	0.2153
rs80122209	23578643	T	A	intronic				1	0	0.000187829	0	NA	NA	NA	NA	NA
rs184990739	23578890	G	A	intronic				1	0	0.000187829	0	NA	NA	NA	NA	NA
rs28366492	23578925	C	T	intronic				1	1	0.000187829	0.000334896	0.4732	1.422	0.02917	7.676	0.5987
rs148305941	23579108	T	C	intronic				42	25	0.00807663	0.0083724	1.064	0.2686	0.6283	1.801	0.8182
rs59084930	23579418	G	A	intronic				1	0	0.000187829	0	NA	NA	NA	NA	NA
rs116399617	23579444	G	C	intronic				1	0	0.000187829	0	NA	NA	NA	NA	NA
rs12605771	23579569	T	C	intronic				52	27	0.00976709	0.0090422	1.158	0.264	0.6903	1.943	0.5782
rs374661400	23579738	A	T	intronic				1	1	0.000187829	0.000334896	2.357	1.42	0.1458	38.11	0.546
rs143385605	23580040	T	C	intronic				0	1	0	0.000334896	NA	NA	NA	NA	NA
rs115659242	23580122	C	G	intronic				0	1	0	0.000334896	NA	NA	NA	NA	NA
rs188087453	23580161	T	C	intronic				46	29	0.00882795	0.00971199	0.9045	0.2662	0.5368	1.524	0.7061
rs180718894	23580184	C	T	intronic				29	12	0.00544703	0.00401875	1.497	0.3798	0.7112	3.152	0.288
rs3837912	23580211	ACT	A	intronic				3	0	0.000563486	0	NA	NA	NA	NA	NA
rs367680811	23580299	C	T	intronic				11	2	0.00206612	0.000669792	1.914	0.8055	0.3947	9.279	0.4203
rs116181953	23580479	T	C	intronic				0	2	0	0.000669792	NA	NA	NA	NA	NA
rs77156900	23581420	G	A	intronic				3	2	0.000563486	0.000669792	0.9381	1.042	0.1217	7.232	0.9511
rs58874365	23581481	AC	A	intronic				1	0	0.000187829	0	NA	NA	NA	NA	NA
rs57303875	23581515	T	G	intronic				1	0	0.000187829	0	NA	NA	NA	NA	NA
rs80298678	23581836	C	T	intronic				1	0	0.000187829	0	NA	NA	NA	NA	NA
rs12605470	23581911	C	T	intronic				52	27	0.00976709	0.0090422	1.158	0.264	0.6903	1.943	0.5782
rs142441214	23581980	G	A	intronic				5	2	0.000939144	0.000669792	1.103	0.899	0.1894	6.423	0.9132
rs147958616	23581991	C	G	intronic				3	2	0.000563486	0.000669792	0.4058	0.9487	0.06321	2.606	0.3418
rs78874585	23582071	G	A	intronic				0	1	0	0.000334896	NA	NA	NA	NA	NA
rs141711992	23582131	T	A	intronic				1	0	0.000187829	0	NA	NA	NA	NA	NA
rs8097842	23582181	A	C	intronic				2	0	0.000375657	0	NA	NA	NA	NA	NA
rs9954216	23582760	G	A	intronic				1	0	0.000187829	0	NA	NA	NA	NA	NA
rs138687799	23582943	T	C	intronic				0	2	0	0.000669792	NA	NA	NA	NA	NA
rs149356486	23583173	G	A	intronic				3	2	0.000563486	0.000669792	0.4058	0.9487	0.06321	2.606	0.3418
rs141900973	23583508	G	C	intronic				3	0	0.000563486	0	NA	NA	NA	NA	NA
rs78033581	23583656	T	G	intronic				3	1	0.000563486	0.000334896	1.565	1.173	0.157	15.61	0.7025
rs182092624	23583833	T	C	intronic				2	0	0.000375657	0	NA	NA	NA	NA	NA
rs370207001	23584109	G	A	intronic				2	0	0.000375657	0	NA	NA	NA	NA	NA
rs186864875	23584259	G	C	intronic				5	1	0.000939144	0.000334896	1.324	1.185	0.1298	13.51	0.8127
rs139339924	23584338	T	C	intronic				2	6	0.000375657	0.00200938	0.1203	0.8832	0.02131	0.6795	0.01651
rs185212472	23585298	G	A	intronic				1	0	0.000187829	0	NA	NA	NA	NA	NA
rs145693774	23586522	G	A	upstream			likely_benign	3	2	0.000563486	0.000669792	0.4058	0.9487	0.06321	2.606	0.3418
DLB								2563 Total	1904 Total
rs535373174	23531442	T	C	UTR3				1	2	0.000195084	0.00052521	0.1173	1.243	0.01025	1.341	0.08476
rs1010716485	23531453	T	C	UTR3				3	0	0.000585252	0	NA	NA	NA	NA	NA
rs1254041750	23531461	G	A	UTR3				0	1	0	0.000262605	NA	NA	NA	NA	NA
rs3835321	23531466	TG	T	UTR3				31	32	0.0060476	0.00866597	0.6903	0.2862	0.394	1.21	0.1953
rs1344941511	23531481	ATAGGGTAACCCCAAAACT	A	UTR3				0	1	0	0.000262605	NA	NA	NA	NA	NA
chr18:23531495:A:*	23531495	A	*	UTR3				0	1	0	0.000262605	NA	NA	NA	NA	NA
rs777940246	23531558	C	T	UTR3				1	0	0.000195084	0	NA	NA	NA	NA	NA
chr18:23531588:C:A	23531588	C	A	UTR3				1	0	0.000195084	0	NA	NA	NA	NA	NA
rs144687654	23531685	T	G	UTR3				1	1	0.000195084	0.000262605	0.1137	1.419	0.007046	1.835	0.1255
rs1046907199	23531693	A	G	UTR3				0	1	0	0.000262605	NA	NA	NA	NA	NA
rs201277520	23531708	C	A	UTR3			uncertain_significance	0	1	0	0.000262605	NA	NA	NA	NA	NA
rs753774377	23531711	TTGC	T	UTR3				1	0	0.000195084	0	NA	NA	NA	NA	NA
rs778754906	23531732	ATG	A	UTR3				0	1	0	0.000262605	NA	NA	NA	NA	NA
chr18:23531732:A:G	23531732	A	G	UTR3				0	1	0	0.000262605	NA	NA	NA	NA	NA
rs745521777	23531755	C	T	UTR3				0	1	0	0.000262605	NA	NA	NA	NA	NA
rs1027977124	23531775	C	T	UTR3				0	1	0	0.000262605	NA	NA	NA	NA	NA
rs760119036	23531800	A	G	UTR3				1	0	0.000195084	0	NA	NA	NA	NA	NA
chr18:23531805:C:T	23531805	C	T	UTR3				1	0	0.000195084	0	NA	NA	NA	NA	NA
chr18:23531829:ATAGAACT:A	23531829	ATAGAACT	A	UTR3				1	0	0.000195084	0	NA	NA	NA	NA	NA
rs1442859034	23531842	G	A	UTR3				1	0	0.000195084	0	NA	NA	NA	NA	NA
rs982276630	23531863	GAGAC	G	UTR3				3	2	0.000585252	0.00052521	1.003	0.9479	0.1564	6.428	0.9977
rs145236115	23531886	CCTTTACA	C	UTR3			uncertain_significance	33	26	0.00643777	0.00682773	0.7171	0.2943	0.4028	1.277	0.2586
chr18:23531889:T:*	23531889	T	*	UTR3				33	26	0.00643777	0.00682773	0.7171	0.2943	0.4028	1.277	0.2586
rs1211697074	23531906	G	A	UTR3				1	0	0.000195084	0	NA	NA	NA	NA	NA
chr18:23531946:G:A	23531946	G	A	UTR3				1	0	0.000195084	0	NA	NA	NA	NA	NA
rs535059744	23532000	G	A	UTR3			uncertain_significance	6	3	0.0011705	0.000787815	1.181	0.7592	0.2667	5.231	0.8264
rs534888589	23532011	G	T	UTR3			uncertain_significance	1	0	0.000195084	0	NA	NA	NA	NA	NA
rs8086463	23532038	A	G	UTR3			benign,likely_benign	1	4	0.000195084	0.00105042	0.4492	1.131	0.04897	4.12	0.4791
rs1004176333	23532039	C	G	UTR3				2	1	0.000390168	0.000262605	0.82	1.358	0.05721	11.75	0.8839
chr18:23532045:A:G	23532045	A	G	UTR3				1	0	0.000195084	0	NA	NA	NA	NA	NA
rs767445438	23532109	G	A	UTR3				2	0	0.000390168	0	NA	NA	NA	NA	NA
chr18:23532115:C:G	23532115	C	G	UTR3				1	0	0.000195084	0	NA	NA	NA	NA	NA
rs944513027	23532130	G	A	UTR3				1	0	0.000195084	0	NA	NA	NA	NA	NA
rs922462170	23532141	C	T	UTR3				1	0	0.000195084	0	NA	NA	NA	NA	NA
rs369527939	23532194	C	T	UTR3				0	1	0	0.000262605	NA	NA	NA	NA	NA
rs780691371	23532206	A	G	exonic	nonsynonymous	p.F1278S		1	0	0.000195084	0	NA	NA	NA	NA	NA
rs151305963	23532218	C	T	exonic	nonsynonymous	p.R1274Q	uncertain_significance	1	0	0.000195084	0	NA	NA	NA	NA	NA
rs969680897	23532222	C	T	exonic	nonsynonymous	p.E1273K		1	0	0.000195084	0	NA	NA	NA	NA	NA
rs181852638	23532336	T	C	intronic				0	4	0	0.00105042	NA	NA	NA	NA	NA
rs144276146	23532356	C	A	intronic			likely_benign	0	1	0	0.000262605	NA	NA	NA	NA	NA
rs1390964012	23532361	G	A	intronic				1	0	0.000195084	0	NA	NA	NA	NA	NA
chr18:23532364:A:T	23532364	A	T	intronic				1	0	0.000195084	0	NA	NA	NA	NA	NA
rs1163462761	23532394	T	C	intronic				0	1	0	0.000262605	NA	NA	NA	NA	NA
chr18:23532402:G:T	23532402	G	T	intronic				1	0	0.000195084	0	NA	NA	NA	NA	NA
rs1272271983	23532420	AGT	A	intronic				0	1	0	0.000262605	NA	NA	NA	NA	NA
rs568748382	23532438	T	C	intronic				2	1	0.000390168	0.000262605	1.415	1.234	0.1259	15.91	0.7784
rs1478652863	23532462	T	G	intronic				2	0	0.000390168	0	NA	NA	NA	NA	NA
rs1598929637	23532495	A	G	intronic				1	0	0.000195084	0	NA	NA	NA	NA	NA
chr18:23532497:G:A	23532497	G	A	intronic				1	0	0.000195084	0	NA	NA	NA	NA	NA
rs1204411108	23532502	C	T	intronic				1	0	0.000195084	0	NA	NA	NA	NA	NA
rs12956221	23532503	G	A	intronic				0	2	0	0.00052521	NA	NA	NA	NA	NA
rs1343747738	23532555	C	T	intronic				1	0	0.000195084	0	NA	NA	NA	NA	NA
rs1282430181	23532594	T	TC	intronic				0	1	0	0.000262605	NA	NA	NA	NA	NA
chr18:23532683:A:C	23532683	A	C	intronic				0	1	0	0.000262605	NA	NA	NA	NA	NA
rs1015078139	23532693	CTCT	C	intronic				2	5	0.000390168	0.00131303	0.4814	0.912	0.08058	2.876	0.4228
rs61493442	23532695	C	CTTTT	intronic				11	7	0.00214592	0.00183824	0.9191	0.5275	0.3268	2.585	0.8729
chr18:23532697:T:*	23532697	T	*	intronic				1	2	0.000195084	0.00052521	0.2237	1.286	0.01798	2.784	0.2444
chr18:23532698:T:*	23532698	T	*	intronic				1	2	0.000195084	0.00052521	0.2238	1.287	0.01797	2.787	0.2447
rs997583107	23532708	T	TTTG	intronic				1	0	0.000195084	0	NA	NA	NA	NA	NA
rs1555631353	23532712	T	TTTTC	intronic				1	0	0.000195084	0	NA	NA	NA	NA	NA
rs140911133	23532764	G	A	intronic				1	0	0.000195084	0	NA	NA	NA	NA	NA
rs776025126	23532882	A	G	intronic				1	0	0.000195084	0	NA	NA	NA	NA	NA
rs764491661	23532921	T	C	intronic				1	0	0.000195084	0	NA	NA	NA	NA	NA
rs1296153205	23532924	CGAGAT	C	intronic				0	1	0	0.000262605	NA	NA	NA	NA	NA
chr18:23532925:G:*	23532925	G	*	intronic				0	1	0	0.000262605	NA	NA	NA	NA	NA
rs1167591758	23532930	GAAGA	G	intronic				0	1	0	0.000262605	NA	NA	NA	NA	NA
rs1452829460	23532973	G	A	intronic				0	1	0	0.000262605	NA	NA	NA	NA	NA
chr18:23532977:G:A	23532977	G	A	intronic				1	0	0.000195084	0	NA	NA	NA	NA	NA
rs909049053	23532981	T	C	intronic				1	1	0.000195084	0.000262605	2.996	1.419	0.1858	48.31	0.4393
rs1175810649	23532990	G	A	intronic				2	0	0.000390168	0	NA	NA	NA	NA	NA
chr18:23532996:C:T	23532996	C	T	intronic				1	0	0.000195084	0	NA	NA	NA	NA	NA
chr18:23533007:G:C	23533007	G	C	intronic				1	0	0.000195084	0	NA	NA	NA	NA	NA
chr18:23533062:C:T	23533062	C	T	intronic				1	0	0.000195084	0	NA	NA	NA	NA	NA
rs904013811	23533102	C	T	intronic				5	1	0.000975419	0.000262605	2.002	1.109	0.2279	17.59	0.5313
rs781637480	23533147	G	A	intronic				1	0	0.000195084	0	NA	NA	NA	NA	NA
rs1448639568	23533188	C	T	intronic				1	0	0.000195084	0	NA	NA	NA	NA	NA
rs950758944	23533189	T	C	intronic				1	0	0.000195084	0	NA	NA	NA	NA	NA
rs112570895	23533247	A	C	intronic			likely_benign	0	1	0	0.000262605	NA	NA	NA	NA	NA
rs1476302668	23533250	G	A	intronic				1	0	0.000195084	0	NA	NA	NA	NA	NA
rs1441447798	23533273	C	T	intronic				0	1	0	0.000262605	NA	NA	NA	NA	NA
rs539443002	23533294	T	C	intronic				0	2	0	0.00052521	NA	NA	NA	NA	NA
rs753229169	23533342	T	C	intronic				1	0	0.000195084	0	NA	NA	NA	NA	NA
rs34624018	23533392	G	A	exonic	synonymous	p.H1239H	conflicting_interpretations_of_pathogenicity	1	1	0.000195084	0.000262605	2.784	1.42	0.1723	45	0.4707
chr18:23533404:C:A	23533404	C	A	exonic	synonymous	p.L1235L		0	1	0	0.000262605	NA	NA	NA	NA	NA
rs374150662	23533420	A	G	exonic	nonsynonymous	p.L1230S		0	2	0	0.00052521	NA	NA	NA	NA	NA
chr18:23533459:T:C	23533459	T	C	exonic	nonsynonymous	p.K1217R		1	0	0.000195084	0	NA	NA	NA	NA	NA
rs1376430791	23533524	GAA	G	splice_intronic			uncertain_significance,likely_benign	1	0	0.000195084	0	NA	NA	NA	NA	NA
rs372196014	23533553	A	G	intronic				1	1	0.000195084	0.000262605	1.649	1.765	0.05184	52.47	0.7768
rs149111199	23533559	C	G	intronic			likely_benign	18	20	0.00351151	0.0052521	0.7108	0.3702	0.3441	1.468	0.3565
chr18:23533685:T:G	23533685	T	G	intronic				0	1	0	0.000262605	NA	NA	NA	NA	NA
rs562198340	23533726	G	A	intronic				1	0	0.000195084	0	NA	NA	NA	NA	NA
rs1444082994	23533763	C	T	intronic				0	1	0	0.000262605	NA	NA	NA	NA	NA
chr18:23533837:A:G	23533837	A	G	intronic				0	1	0	0.000262605	NA	NA	NA	NA	NA
rs573294967	23533845	G	C	intronic				8	3	0.00156067	0.000787815	1.337	0.7222	0.3246	5.506	0.6876
rs954997864	23533862	G	T	intronic				0	1	0	0.000262605	NA	NA	NA	NA	NA
rs756708138	23533917	G	A	intronic				0	1	0	0.000262605	NA	NA	NA	NA	NA
rs1300007200	23533948	A	G	intronic				0	1	0	0.000262605	NA	NA	NA	NA	NA
rs749666492	23533976	T	C	intronic				1	2	0.000195084	0.00052521	0.1665	1.32	0.01253	2.213	0.1745
rs540672313	23534080	T	C	intronic				9	3	0.00175575	0.000787815	1.732	0.8049	0.3576	8.387	0.4951
chr18:23534100:A:G	23534100	A	G	intronic				0	1	0	0.000262605	NA	NA	NA	NA	NA
rs942122477	23534120	C	G	intronic				0	1	0	0.000262605	NA	NA	NA	NA	NA
rs1433192558	23534153	T	C	intronic				1	0	0.000195084	0	NA	NA	NA	NA	NA
chr18:23534254:G:C	23534254	G	C	intronic				1	0	0.000195084	0	NA	NA	NA	NA	NA
rs890202751	23534259	G	A	intronic				1	0	0.000195084	0	NA	NA	NA	NA	NA
chr18:23534285:CG:C	23534285	CG	C	intronic				0	1	0	0.000262605	NA	NA	NA	NA	NA
rs181867988	23534300	C	T	intronic				1	0	0.000195084	0	NA	NA	NA	NA	NA
rs937311854	23534371	C	T	intronic				0	1	0	0.000262605	NA	NA	NA	NA	NA
rs62093275	23534411	G	A	intronic				17	7	0.00331643	0.00183824	2.217	0.4879	0.8522	5.77	0.1027
rs545550681	23534422	C	T	intronic				0	2	0	0.00052521	NA	NA	NA	NA	NA
chr18:23534426:G:A	23534426	G	A	intronic				1	0	0.000195084	0	NA	NA	NA	NA	NA
chr18:23534427:C:A	23534427	C	A	intronic				1	0	0.000195084	0	NA	NA	NA	NA	NA
rs1417460843	23534449	G	A	exonic	synonymous	p.S1196S		0	1	0	0.000262605	NA	NA	NA	NA	NA
rs750323164	23534463	C	CAAGT	frameshift_insertion		p.-1191-1192TX	likely_pathogenic,pathogenic	0	1	0	0.000262605	NA	NA	NA	NA	NA
rs55724504	23534476	C	A	exonic	synonymous	p.A1187A	likely_benign,conflicting_interpretations_of_pathogenicity	14	20	0.00273117	0.0052521	0.7785	0.3905	0.3621	1.674	0.5214
rs113371321	23534477	G	A	exonic	nonsynonymous	p.A1187V	uncertain_significance	0	1	0	0.000262605	NA	NA	NA	NA	NA
rs762517273	23534478	C	T	exonic	nonsynonymous	p.A1187T	uncertain_significance	0	2	0	0.00052521	NA	NA	NA	NA	NA
rs200444084	23534480	C	T	exonic	nonsynonymous	p.R1186H	pathogenic/likely_pathogenic,pathogenic	1	0	0.000195084	0	NA	NA	NA	NA	NA
rs767795351	23534487	C	T	exonic	nonsynonymous	p.V1184M	uncertain_significance	1	1	0.000195084	0.000262605	0.548	1.488	0.02964	10.13	0.6861
rs1462723069	23534492	C	T	exonic	nonsynonymous	p.S1182N		1	0	0.000195084	0	NA	NA	NA	NA	NA
rs150602021	23534509	C	T	exonic	synonymous	p.T1176T	uncertain_significance,likely_benign	0	3	0	0.000787815	NA	NA	NA	NA	NA
rs780175800	23534516	G	A	exonic	nonsynonymous	p.A1174V		0	1	0	0.000262605	NA	NA	NA	NA	NA
chr18:23534619:C:T	23534619	C	T	intronic				2	0	0.000390168	0	NA	NA	NA	NA	NA
rs141606629	23534678	G	A	intronic				1	0	0.000195084	0	NA	NA	NA	NA	NA
chr18:23534710:A:G	23534710	A	G	intronic				0	1	0	0.000262605	NA	NA	NA	NA	NA
rs117749200	23534782	C	T	intronic				2	4	0.000390168	0.00105042	0.1928	0.9324	0.031	1.199	0.0775
rs992915635	23534824	C	T	intronic				1	1	0.000195084	0.000262605	0.9016	1.533	0.04469	18.19	0.9461
rs139486349	23534833	C	T	intronic				2	4	0.000390168	0.00105042	0.9411	0.9905	0.1351	6.558	0.9511
rs142222415	23534834	G	A	intronic				29	25	0.00565743	0.00656513	0.7689	0.3096	0.4191	1.411	0.396
rs771725214	23534842	C	G	intronic				1	1	0.000195084	0.000262605	0.5383	1.44	0.03202	9.05	0.6671
rs79886319	23534847	G	A	intronic				2	1	0.000390168	0.000262605	2.169	1.491	0.1166	40.34	0.6037
chr18:23534888:A:G	23534888	A	G	intronic				1	0	0.000195084	0	NA	NA	NA	NA	NA
rs906117310	23534917	C	G	intronic				0	1	0	0.000262605	NA	NA	NA	NA	NA
rs1278914445	23534918	G	A	intronic				0	1	0	0.000262605	NA	NA	NA	NA	NA
chr18:23535013:T:G	23535013	T	G	intronic				0	1	0	0.000262605	NA	NA	NA	NA	NA
rs1014452027	23535018	G	A	intronic				0	1	0	0.000262605	NA	NA	NA	NA	NA
rs769735264	23535039	G	A	intronic				3	3	0.000585252	0.000787815	1.103	0.8603	0.2043	5.955	0.9092
chr18:23535243:G:A	23535243	G	A	intronic				1	2	0.000195084	0.00052521	0.4388	1.344	0.03151	6.109	0.5398
rs748918931	23535256	C	CA	intronic				1	0	0.000195084	0	NA	NA	NA	NA	NA
rs571678922	23535288	G	A	intronic				1	0	0.000195084	0	NA	NA	NA	NA	NA
rs975837250	23535370	A	G	intronic				1	0	0.000195084	0	NA	NA	NA	NA	NA
rs955299130	23535404	A	G	intronic				1	0	0.000195084	0	NA	NA	NA	NA	NA
rs765307608	23535424	G	T	intronic				3	0	0.000585252	0	NA	NA	NA	NA	NA
rs1567945149	23535443	CAAACTG	C	intronic				1	0	0.000195084	0	NA	NA	NA	NA	NA
chr18:23535448:T:*	23535448	T	*	intronic				1	0	0.000195084	0	NA	NA	NA	NA	NA
rs375942184	23535450	A	G	intronic			benign/likely_benign,benign	1	1	0.000195084	0.000262605	0.1137	1.419	0.007047	1.835	0.1255
rs56043719	23535455	G	A	intronic			likely_benign	0	1	0	0.000262605	NA	NA	NA	NA	NA
chr18:23535491:A:G	23535491	A	G	exonic	nonsynonymous	p.V1152A		1	0	0.000195084	0	NA	NA	NA	NA	NA
rs34715591	23535496	G	A	exonic	synonymous	p.N1150N	likely_benign,benign/likely_benign	2	0	0.000390168	0	NA	NA	NA	NA	NA
rs151125564	23535615	G	A	exonic	synonymous	p.L1111L	benign,likely_benign,conflicting_interpretations_of_pathogenicity	15	8	0.00292626	0.00210084	1.425	0.4727	0.5643	3.6	0.4536
rs752676141	23535624	C	T	exonic	nonsynonymous	p.A1108T		1	0	0.000195084	0	NA	NA	NA	NA	NA
rs376210355	23535625	G	A	exonic	synonymous	p.G1107G		1	0	0.000195084	0	NA	NA	NA	NA	NA
rs753064951	23535651	T	C	exonic	nonsynonymous	p.I1099V		1	0	0.000195084	0	NA	NA	NA	NA	NA
rs1338658857	23535665	A	G	exonic	nonsynonymous	p.I1094T	conflicting_interpretations_of_pathogenicity	1	0	0.000195084	0	NA	NA	NA	NA	NA
rs768992863	23535682	G	A	exonic	synonymous	p.T1088Y	likely_benign	0	1	0	0.000262605	NA	NA	NA	NA	NA
chr18:23535682:G:T	23535682	G	T	stop_gain		p.T1088-		0	1	0	0.000262605	NA	NA	NA	NA	NA
rs6507717	23535720	C	T	intronic			benign,benign/likely_benign	1	4	0.000195084	0.00105042	0.4492	1.131	0.04897	4.12	0.4791
rs368246991	23535745	C	T	intronic				1	1	0.000195084	0.000262605	1.074	1.743	0.03527	32.68	0.9675
rs1388346602	23535754	C	T	intronic				1	0	0.000195084	0	NA	NA	NA	NA	NA
rs372756851	23535755	G	A	intronic				1	1	0.000195084	0.000262605	2.526	1.418	0.1567	40.73	0.5135
rs769628738	23535792	C	A	intronic				1	0	0.000195084	0	NA	NA	NA	NA	NA
rs1193400142	23535853	C	T	intronic				0	1	0	0.000262605	NA	NA	NA	NA	NA
rs151243029	23535890	A	C	intronic			likely_benign	0	1	0	0.000262605	NA	NA	NA	NA	NA
chr18:23535988:A:G	23535988	A	G	intronic				0	1	0	0.000262605	NA	NA	NA	NA	NA
rs61583208	23536005	C	CA	intronic				0	1	0	0.000262605	NA	NA	NA	NA	NA
rs1028438151	23536005	C	A	intronic				0	1	0	0.000262605	NA	NA	NA	NA	NA
rs892427085	23536034	G	A	intronic				0	1	0	0.000262605	NA	NA	NA	NA	NA
rs753885645	23536036	G	A	intronic				3	1	0.000585252	0.000262605	1.221	1.19	0.1186	12.58	0.8666
rs759594005	23536055	C	T	intronic				1	0	0.000195084	0	NA	NA	NA	NA	NA
chr18:23536094:T:TA	23536094	T	TA	intronic				1	0	0.000195084	0	NA	NA	NA	NA	NA
rs541154212	23536102	G	C	intronic				1	2	0.000195084	0.00052521	0.8608	1.325	0.06413	11.55	0.91
rs560784231	23536114	C	T	intronic				1	0	0.000195084	0	NA	NA	NA	NA	NA
rs753262988	23536117	C	T	intronic				1	0	0.000195084	0	NA	NA	NA	NA	NA
chr18:23536156:T:C	23536156	T	C	intronic				0	1	0	0.000262605	NA	NA	NA	NA	NA
rs549953379	23536161	G	A	intronic				5	3	0.000975419	0.000787815	0.8231	0.7812	0.178	3.805	0.8032
rs975596281	23536168	T	C	intronic				1	0	0.000195084	0	NA	NA	NA	NA	NA
chr18:23536201:C:T	23536201	C	T	intronic				0	1	0	0.000262605	NA	NA	NA	NA	NA
rs201292143	23536211	TAC	T	intronic				1	4	0.000195084	0.00105042	0.4492	1.131	0.04897	4.12	0.4791
rs1161793838	23536238	C	T	intronic				0	1	0	0.000262605	NA	NA	NA	NA	NA
rs1266909599	23536258	G	GA	intronic				1	0	0.000195084	0	NA	NA	NA	NA	NA
rs555243149	23536259	A	G	intronic				26	18	0.00507218	0.00472689	0.8098	0.3485	0.409	1.603	0.5449
rs76346500	23536316	G	T	intronic				0	1	0	0.000262605	NA	NA	NA	NA	NA
rs368841506	23536323	G	A	intronic				0	1	0	0.000262605	NA	NA	NA	NA	NA
rs1463339888	23536330	T	C	intronic				0	1	0	0.000262605	NA	NA	NA	NA	NA
rs745371488	23536351	T	G	intronic				0	1	0	0.000262605	NA	NA	NA	NA	NA
rs9960042	23536358	C	T	intronic				1	2	0.000195084	0.00052521	0.2689	1.431	0.01628	4.444	0.3588
rs190274788	23536375	C	T	intronic				0	1	0	0.000262605	NA	NA	NA	NA	NA
rs371950641	23536376	G	A	intronic				0	1	0	0.000262605	NA	NA	NA	NA	NA
rs376528716	23536391	G	C	intronic				1	0	0.000195084	0	NA	NA	NA	NA	NA
rs966798899	23536415	AGT	A	intronic				0	1	0	0.000262605	NA	NA	NA	NA	NA
rs147856646	23536449	A	T	intronic				0	2	0	0.00052521	NA	NA	NA	NA	NA
rs181240181	23536463	G	A	intronic				0	1	0	0.000262605	NA	NA	NA	NA	NA
chr18:23536533:A:G	23536533	A	G	intronic				0	1	0	0.000262605	NA	NA	NA	NA	NA
chr18:23536659:A:AG	23536659	A	AG	intronic				1	0	0.000195084	0	NA	NA	NA	NA	NA
rs141440861	23536701	C	T	exonic	nonsynonymous	p.G1073S	uncertain_significance,conflicting_interpretations_of_pathogenicity,likely_benign	8	8	0.00156067	0.00210084	0.62	0.5568	0.2082	1.847	0.3906
rs754323286	23536715	G	A	exonic	nonsynonymous	p.T1068I	uncertain_significance	0	1	0	0.000262605	NA	NA	NA	NA	NA
rs145145840	23536720	G	A	exonic	synonymous	p.T1066T	likely_benign,conflicting_interpretations_of_pathogenicity	5	1	0.000975419	0.000262605	2.136	1.115	0.2402	18.99	0.496
rs80358259	23536736	A	G	exonic	nonsynonymous	p.I1061T	pathogenic	3	0	0.000585252	0	NA	NA	NA	NA	NA
rs1238268739	23536763	A	G	exonic	nonsynonymous	p.I1052T	uncertain_significance	1	0	0.000195084	0	NA	NA	NA	NA	NA
rs750054620	23536789	G	A	exonic	synonymous	p.T1043T	likely_benign	0	1	0	0.000262605	NA	NA	NA	NA	NA
rs28942104	23536811	G	A	exonic	nonsynonymous	p.T1036M	uncertain_significance,pathogenic,pathogenic/likely_pathogenic	1	1	0.000195084	0.000262605	0.2407	1.426	0.01471	3.937	0.3179
rs369362891	23536870	A	G	exonic	synonymous	p.H1016H	likely_benign	1	1	0.000195084	0.000262605	0.7765	1.879	0.01954	30.86	0.8929
chr18:23536929:C:G	23536929	C	G	intronic				1	0	0.000195084	0	NA	NA	NA	NA	NA
chr18:23536937:G:A	23536937	G	A	intronic				0	1	0	0.000262605	NA	NA	NA	NA	NA
chr18:23537019:C:G	23537019	C	G	intronic				1	0	0.000195084	0	NA	NA	NA	NA	NA
rs948064401	23537027	A	G	intronic				0	1	0	0.000262605	NA	NA	NA	NA	NA
rs1788822	23537035	C	G	intronic			likely_benign	31	33	0.0060476	0.00892857	0.6712	0.2839	0.3848	1.171	0.1601
rs1788822	23537035	C	A	intronic				0	1	0	0.000262605	NA	NA	NA	NA	NA
rs763880404	23537066	GCTT	G	intronic				1	0	0.000195084	0	NA	NA	NA	NA	NA
chr18:23537069:T:*	23537069	T	*	intronic				1	0	0.000195084	0	NA	NA	NA	NA	NA
rs562891401	23537070	C	CT	intronic				3	1	0.000585252	0.000262605	17.8	1.386	1.178	269	0.03772
rs574483193	23537138	G	A	intronic				2	2	0.000390168	0.00052521	2.445	1.038	0.3197	18.69	0.3891
rs757571303	23537161	C	T	intronic				0	1	0	0.000262605	NA	NA	NA	NA	NA
rs765506450	23537164	G	A	intronic				1	0	0.000195084	0	NA	NA	NA	NA	NA
rs994255489	23537226	C	T	intronic				0	1	0	0.000262605	NA	NA	NA	NA	NA
rs757182004	23537233	C	T	intronic				2	3	0.000390168	0.000787815	0.564	0.9682	0.08457	3.762	0.5542
rs1049873437	23537244	A	AT	intronic				1	0	0.000195084	0	NA	NA	NA	NA	NA
rs149057795	23537326	C	T	intronic				29	18	0.00565743	0.00472689	0.7527	0.3387	0.3876	1.462	0.4014
rs370103474	23537344	T	C	intronic				2	2	0.000390168	0.00052521	4.249	1.014	0.5825	31	0.1536
rs1040017408	23537391	C	T	intronic				1	1	0.000195084	0.000262605	0.3713	1.419	0.02301	5.989	0.4849
rs1275030626	23537491	A	C	intronic				2	0	0.000390168	0	NA	NA	NA	NA	NA
rs748766258	23537493	C	G	intronic				1	0	0.000195084	0	NA	NA	NA	NA	NA
chr18:23537499:A:G	23537499	A	G	intronic				1	0	0.000195084	0	NA	NA	NA	NA	NA
chr18:23537535:C:T	23537535	C	T	intronic				2	0	0.000390168	0	NA	NA	NA	NA	NA
rs561522151	23537554	C	G	intronic				1	2	0.000195084	0.00052521	0.5806	1.29	0.04634	7.275	0.6734
rs1306363133	23537555	G	A	intronic				0	1	0	0.000262605	NA	NA	NA	NA	NA
chr18:23537577:C:T	23537577	C	T	intronic				1	0	0.000195084	0	NA	NA	NA	NA	NA
rs528808317	23537586	C	T	intronic				20	9	0.00390168	0.00236345	1.203	0.4384	0.5097	2.842	0.6727
chr18:23537603:T:A	23537603	T	A	intronic				0	1	0	0.000262605	NA	NA	NA	NA	NA
rs1012825118	23537628	C	T	intronic				0	1	0	0.000262605	NA	NA	NA	NA	NA
rs772859019	23537698	C	T	intronic				1	0	0.000195084	0	NA	NA	NA	NA	NA
rs552453822	23537699	G	A	intronic				0	1	0	0.000262605	NA	NA	NA	NA	NA
chr18:23537713:T:G	23537713	T	G	intronic				0	1	0	0.000262605	NA	NA	NA	NA	NA
rs1462531364	23537762	C	CAG	intronic				1	0	0.000195084	0	NA	NA	NA	NA	NA
rs1276779593	23537809	TAGG	T	intronic				0	1	0	0.000262605	NA	NA	NA	NA	NA
chr18:23537823:C:T	23537823	C	T	intronic				0	1	0	0.000262605	NA	NA	NA	NA	NA
rs944456303	23537834	C	T	intronic				0	1	0	0.000262605	NA	NA	NA	NA	NA
rs114427429	23537870	T	G	intronic				0	1	0	0.000262605	NA	NA	NA	NA	NA
rs928987735	23537906	T	A	intronic				1	1	0.000195084	0.000262605	0.6494	1.745	0.02124	19.86	0.8046
rs888703502	23537925	G	T	intronic				1	1	0.000195084	0.000262605	0.3976	1.417	0.02474	6.391	0.5151
rs28744666	23537961	C	T	intronic				2	0	0.000390168	0	NA	NA	NA	NA	NA
rs774057412	23537963	C	T	intronic				0	1	0	0.000262605	NA	NA	NA	NA	NA
rs8097765	23537965	C	A	intronic				0	1	0	0.000262605	NA	NA	NA	NA	NA
rs762959230	23537969	G	A	intronic				0	1	0	0.000262605	NA	NA	NA	NA	NA
rs1206573857	23537986	A	G	intronic				1	0	0.000195084	0	NA	NA	NA	NA	NA
rs185142240	23538034	C	T	intronic				2	3	0.000390168	0.000787815	0.7398	0.989	0.1065	5.139	0.7605
rs1035072215	23538172	C	T	intronic				0	1	0	0.000262605	NA	NA	NA	NA	NA
rs36016411	23538200	C	T	intronic				26	12	0.00507218	0.00315126	1.301	0.3827	0.6146	2.755	0.4915
rs940788186	23538208	G	C	intronic				0	1	0	0.000262605	NA	NA	NA	NA	NA
rs73967113	23538238	G	A	intronic				1	1	0.000195084	0.000262605	0.1712	1.567	0.00794	3.691	0.26
rs933332569	23538264	T	C	intronic				1	0	0.000195084	0	NA	NA	NA	NA	NA
rs750724136	23538271	A	C	intronic				0	1	0	0.000262605	NA	NA	NA	NA	NA
rs965826670	23538280	C	T	intronic				1	0	0.000195084	0	NA	NA	NA	NA	NA
rs1007188006	23538281	G	A	intronic				0	1	0	0.000262605	NA	NA	NA	NA	NA
rs553014610	23538356	T	C	intronic				1	0	0.000195084	0	NA	NA	NA	NA	NA
chr18:23538365:A:G	23538365	A	G	intronic				1	0	0.000195084	0	NA	NA	NA	NA	NA
chr18:23538379:TAAA:T	23538379	TAAA	T	intronic				0	1	0	0.000262605	NA	NA	NA	NA	NA
rs567189686	23538380	A	T	intronic				2	0	0.000390168	0	NA	NA	NA	NA	NA
chr18:23538380:A:*	23538380	A	*	intronic				0	1	0	0.000262605	NA	NA	NA	NA	NA
rs1010056377	23538382	A	G	intronic				1	0	0.000195084	0	NA	NA	NA	NA	NA
chr18:23538382:A:*	23538382	A	*	intronic				0	1	0	0.000262605	NA	NA	NA	NA	NA
rs1226818399	23538384	A	C	intronic				1	0	0.000195084	0	NA	NA	NA	NA	NA
rs535608077	23538434	C	T	intronic				0	1	0	0.000262605	NA	NA	NA	NA	NA
rs923368453	23538445	C	T	intronic				1	0	0.000195084	0	NA	NA	NA	NA	NA
chr18:23538521:T:G	23538521	T	G	intronic				1	0	0.000195084	0	NA	NA	NA	NA	NA
rs80358257	23538564	G	C	exonic	nonsynonymous	p.P1007A	conflicting_interpretations_of_pathogenicity,pathogenic	2	0	0.000390168	0	NA	NA	NA	NA	NA
rs150334966	23538572	G	A	exonic	nonsynonymous	p.S1004L	uncertain_significance,conflicting_interpretations_of_pathogenicity	2	3	0.000390168	0.000787815	0.3247	0.9701	0.04851	2.174	0.2463
rs80358254	23538609	C	G	exonic	nonsynonymous	p.G992R	pathogenic/likely_pathogenic,pathogenic	0	1	0	0.000262605	NA	NA	NA	NA	NA
chr18:23538620:T:C	23538620	T	C	exonic	nonsynonymous	p.Q988R		1	0	0.000195084	0	NA	NA	NA	NA	NA
rs369985476	23538676	C	T	splice_intronic			likely_benign	1	0	0.000195084	0	NA	NA	NA	NA	NA
rs149795082	23538790	C	T	intronic				19	15	0.00390168	0.00393908	0.5931	0.3618	0.2919	1.205	0.1488
chr18:23538800:A:G	23538800	A	G	intronic				0	1	0	0.000262605	NA	NA	NA	NA	NA
rs1468041506	23538843	TCA	T	intronic				1	1	0.000195084	0.000262605	1.681	1.417	0.1046	26.99	0.714
rs950584272	23538861	G	A	intronic				3	2	0.000585252	0.00052521	2.263	0.9625	0.3431	14.92	0.3962
rs1045249985	23538864	A	G	intronic				0	1	0	0.000262605	NA	NA	NA	NA	NA
chr18:23538887:C:T	23538887	C	T	intronic				0	1	0	0.000262605	NA	NA	NA	NA	NA
rs750240548	23538916	TCTC	T	intronic				4	3	0.000780336	0.000787815	1.175	0.8308	0.2306	5.988	0.846
rs1030587854	23538922	CCTT	C	intronic				2	0	0.000390168	0	NA	NA	NA	NA	NA
chr18:23538923:C:*	23538923	C	*	intronic				2	0	0.000390168	0	NA	NA	NA	NA	NA
chr18:23538925:T:*	23538925	T	*	intronic				2	0	0.000390168	0	NA	NA	NA	NA	NA
rs1240411854	23538988	G	A	intronic				0	1	0	0.000262605	NA	NA	NA	NA	NA
rs2282558	23539016	G	A	intronic			likely_benign	31	33	0.0060476	0.00892857	0.6712	0.2839	0.3848	1.171	0.1601
rs1044882323	23539026	A	G	intronic				1	0	0.000195084	0	NA	NA	NA	NA	NA
chr18:23539027:T:TA	23539027	T	TA	intronic				0	1	0	0.000262605	NA	NA	NA	NA	NA
rs1039124688	23539064	A	G	intronic				1	0	0.000195084	0	NA	NA	NA	NA	NA
rs59792558	23539131	G	A	intronic			likely_benign	0	1	0	0.000262605	NA	NA	NA	NA	NA
rs905727177	23539166	G	C	intronic				0	1	0	0.000262605	NA	NA	NA	NA	NA
rs773650292	23539280	G	A	intronic				1	0	0.000195084	0	NA	NA	NA	NA	NA
rs543206298	23539405	G	A	exonic	nonsynonymous	p.S954L	pathogenic	1	0	0.000195084	0	NA	NA	NA	NA	NA
rs754664476	23539446	C	T	exonic	synonymous	p.S940S	uncertain_significance,conflicting_interpretations_of_pathogenicity	0	1	0	0.000262605	NA	NA	NA	NA	NA
rs747681496	23539449	G	C	exonic	synonymous	p.P939P	likely_benign	1	0	0.000195084	0	NA	NA	NA	NA	NA
rs771234472	23539464	T	G	exonic	synonymous	p.P934R	likely_benign	1	0	0.000195084	0	NA	NA	NA	NA	NA
rs758381090	23539503	C	T	intronic				0	1	0	0.000262605	NA	NA	NA	NA	NA
chr18:23539530:T:C	23539530	T	C	intronic				1	0	0.000195084	0	NA	NA	NA	NA	NA
rs907855224	23539576	A	T	intronic				1	0	0.000195084	0	NA	NA	NA	NA	NA
chr18:23539623:A:C	23539623	A	C	intronic				1	0	0.000195084	0	NA	NA	NA	NA	NA
rs757114246	23539675	G	A	intronic				1	1	0.000195084	0.000262605	1.074	1.743	0.03527	32.68	0.9675
rs1365189742	23539727	A	G	intronic				0	1	0	0.000262605	NA	NA	NA	NA	NA
rs200103695	23539792	A	G	intronic			benign/likely_benign,benign	26	33	0.00507218	0.00892857	0.7929	0.3102	0.4317	1.456	0.4545
rs754772486	23539828	C	T	exonic	synonymous	p.A926A	likely_benign	2	1	0.000585252	0.000262605	14.12	1.315	1.072	186	0.04415
rs756815669	23539859	T	C	exonic	nonsynonymous	p.N916S	uncertain_significance	1	0	0.000195084	0	NA	NA	NA	NA	NA
rs34302553	23539875	C	T	exonic	nonsynonymous	p.G911S	benign,likely_benign	1	0	0.000195084	0	NA	NA	NA	NA	NA
rs774773656	23539879	G	A	exonic	synonymous	p.C909C	likely_benign,likely_pathogenic	1	0	0.000195084	0	NA	NA	NA	NA	NA
rs9949660	23539945	C	T	exonic	synonymous	p.P887P	benign,benign/likely_benign	2	0	0.000390168	0	NA	NA	NA	NA	NA
chr18:23539951:C:G	23539951	C	G	exonic	synonymous	p.A885A		0	1	0	0.000262605	NA	NA	NA	NA	NA
rs372030650	23539985	T	A	exonic	nonsynonymous	p.D874V	pathogenic,pathogenic/likely_pathogenic	0	1	0	0.000262605	NA	NA	NA	NA	NA
rs769612789	23539992	T	C	exonic	nonsynonymous	p.M872V	uncertain_significance	1	0	0.000195084	0	NA	NA	NA	NA	NA
chr18:23540057:C:G	23540057	C	G	intronic				1	0	0.000195084	0	NA	NA	NA	NA	NA
rs113027965	23540150	C	T	intronic			likely_benign	0	1	0	0.000262605	NA	NA	NA	NA	NA
rs187288925	23540157	G	T	intronic				12	9	0.00234101	0.00236345	1.432	0.4957	0.5421	3.784	0.4686
rs145233827	23540182	G	A	intronic				0	1	0	0.000262605	NA	NA	NA	NA	NA
rs73392118	23540183	C	A	intronic			benign	2	0	0.000390168	0	NA	NA	NA	NA	NA
rs933678266	23540241	T	C	intronic				1	0	0.000195084	0	NA	NA	NA	NA	NA
rs763651733	23540252	C	G	intronic				1	1	0.000195084	0.000262605	0.6324	1.481	0.03468	11.53	0.7571
rs751513537	23540257	G	A	intronic				0	1	0	0.000262605	NA	NA	NA	NA	NA
rs747422358	23540431	AAAG	A	intronic			likely_benign	6	4	0.0011705	0.00105042	0.6631	0.6923	0.1707	2.576	0.5529
rs776950896	23540434	G	*	intronic				6	4	0.0011705	0.00105042	0.6631	0.6923	0.1707	2.576	0.5529
chr18:23540528:A:T	23540528	A	T	exonic	nonsynonymous	p.F842I		0	1	0	0.000262605	NA	NA	NA	NA	NA
rs751722320	23540558	T	TA	intronic				9	3	0.00175575	0.000787815	1.732	0.8049	0.3576	8.387	0.4951
rs1038893947	23540617	C	T	intronic				1	0	0.000195084	0	NA	NA	NA	NA	NA
chr18:23540728:T:G	23540728	T	G	intronic				1	0	0.000195084	0	NA	NA	NA	NA	NA
rs567103974	23540783	G	C	intronic				1	0	0.000195084	0	NA	NA	NA	NA	NA
rs779840133	23540842	TCTGAAA	T	intronic				5	0	0.000975419	0	NA	NA	NA	NA	NA
rs1342253407	23540886	T	G	intronic				0	1	0	0.000262605	NA	NA	NA	NA	NA
rs975225846	23540890	C	T	intronic				0	1	0	0.000262605	NA	NA	NA	NA	NA
rs1399746304	23540907	G	A	intronic				1	0	0.000195084	0	NA	NA	NA	NA	NA
rs199530062	23540944	C	CT	intronic				19	15	0.00390168	0.00393908	0.5931	0.3618	0.2919	1.205	0.1488
rs571521205	23540953	T	TA	intronic				5	1	0.000975419	0.000262605	1.43	1.106	0.1636	12.5	0.7462
rs187873635	23540980	C	T	intronic				1	1	0.000195084	0.000262605	0.1137	1.419	0.007046	1.835	0.1255
rs765931319	23541032	T	C	intronic				2	0	0.000390168	0	NA	NA	NA	NA	NA
rs758474760	23541072	A	G	exonic	nonsynonymous	p.I837T	uncertain_significance	1	0	0.000195084	0	NA	NA	NA	NA	NA
rs373435883	23541081	A	G	exonic	nonsynonymous	p.M834T	conflicting_interpretations_of_pathogenicity,likely_benign	1	2	0.000195084	0.00052521	0.3342	1.373	0.02264	4.932	0.4249
rs751952669	23541126	C	T	exonic	nonsynonymous	p.R819H		0	1	0	0.000262605	NA	NA	NA	NA	NA
rs762226042	23541127	G	T	exonic	nonsynonymous	p.R819S	uncertain_significance	1	0	0.000195084	0	NA	NA	NA	NA	NA
rs145362908	23541154	C	A	exonic	nonsynonymous	p.V810F	uncertain_significance,conflicting_interpretations_of_pathogenicity	4	0	0.000780336	0	NA	NA	NA	NA	NA
rs145362908	23541154	C	G	exonic	nonsynonymous	p.V810L		0	1	0	0.000262605	NA	NA	NA	NA	NA
rs771523995	23541292	T	C	intronic			uncertain_significance	0	1	0	0.000262605	NA	NA	NA	NA	NA
rs202046984	23541320	T	C	exonic	nonsynonymous	p.I787V	uncertain_significance,likely_benign	1	0	0.000195084	0	NA	NA	NA	NA	NA
rs536329623	23541411	G	A	exonic	synonymous	p.A756A	likely_benign	1	0	0.000195084	0	NA	NA	NA	NA	NA
rs146874573	23541422	C	T	exonic	nonsynonymous	p.V753M	uncertain_significance,conflicting_interpretations_of_pathogenicity	1	3	0.000195084	0.000787815	0.2115	1.253	0.01814	2.466	0.2151
rs199641393	23541423	G	A	exonic	synonymous	p.S752S	likely_benign	1	0	0.000195084	0	NA	NA	NA	NA	NA
rs374742557	23541514	C	CA	intronic				12	6	0.00234101	0.00157563	2.1	0.5516	0.7123	6.192	0.1786
rs191781170	23541542	C	T	intronic				0	1	0	0.000262605	NA	NA	NA	NA	NA
rs375453120	23541543	G	A	intronic				1	0	0.000195084	0	NA	NA	NA	NA	NA
rs1443966772	23541561	C	T	intronic				1	0	0.000195084	0	NA	NA	NA	NA	NA
rs924814707	23541598	T	C	intronic				1	0	0.000195084	0	NA	NA	NA	NA	NA
rs934755678	23541604	A	T	intronic				0	1	0	0.000262605	NA	NA	NA	NA	NA
rs965464692	23541685	C	T	intronic				1	0	0.000195084	0	NA	NA	NA	NA	NA
rs553986267	23541704	A	C	intronic				0	1	0	0.000262605	NA	NA	NA	NA	NA
chr18:23541730:AC:A	23541730	AC	A	intronic				0	1	0	0.000262605	NA	NA	NA	NA	NA
rs1420724901	23541773	C	T	intronic				0	1	0	0.000262605	NA	NA	NA	NA	NA
rs1214433921	23541849	CA	C	intronic				0	1	0	0.000262605	NA	NA	NA	NA	NA
rs150839335	23541853	C	T	intronic				1	1	0.000195084	0.000262605	0.5144	1.495	0.02749	9.627	0.6565
rs761771979	23541865	A	G	intronic				1	0	0.000195084	0	NA	NA	NA	NA	NA
chr18:23541913:T:A	23541913	T	A	intronic				0	1	0	0.000262605	NA	NA	NA	NA	NA
rs887334640	23541967	CTTTT	C	intronic				1	0	0.000195084	0	NA	NA	NA	NA	NA
chr18:23541971:TTTTTA:*	23541971	TTTTTA	*	intronic				1	0	0.000195084	0	NA	NA	NA	NA	NA
rs1223469360	23541982	T	C	intronic				1	0	0.000195084	0	NA	NA	NA	NA	NA
rs533217203	23542044	AAAC	A	intronic				1	0	0.000195084	0	NA	NA	NA	NA	NA
chr18:23542071:A:G	23542071	A	G	intronic				1	0	0.000195084	0	NA	NA	NA	NA	NA
rs182073970	23542116	C	T	intronic				12	7	0.00253609	0.00183824	1.463	0.4792	0.5718	3.742	0.4275
chr18:23542232:G:C	23542232	G	C	intronic				1	0	0.000195084	0	NA	NA	NA	NA	NA
rs398120219	23542244	AG	A	intronic				2	1	0.000390168	0.000262605	1.616	1.395	0.1051	24.86	0.7307
rs10711695	23542256	CT	C	intronic				36	36	0.00702302	0.00971639	0.7227	0.2651	0.4298	1.215	0.2205
rs563544782	23542272	T	C	intronic				1	1	0.000195084	0.000262605	4.257	1.448	0.2495	72.66	0.3169
chr18:23542329:C:T	23542329	C	T	intronic				1	0	0.000195084	0	NA	NA	NA	NA	NA
rs577476228	23542344	G	T	intronic				2	1	0.000390168	0.000262605	1.716	1.317	0.1298	22.68	0.682
rs544246694	23542347	T	C	intronic				2	1	0.000390168	0.000262605	1.716	1.317	0.1298	22.68	0.682
rs8091072	23542373	G	A	intronic				0	1	0	0.000262605	NA	NA	NA	NA	NA
chr18:23542459:G:A	23542459	G	A	intronic				0	1	0	0.000262605	NA	NA	NA	NA	NA
chr18:23542465:C:G	23542465	C	G	intronic				1	0	0.000195084	0	NA	NA	NA	NA	NA
rs781735477	23542503	T	G	intronic				2	0	0.000390168	0	NA	NA	NA	NA	NA
chr18:23542511:A:G	23542511	A	G	intronic				1	0	0.000195084	0	NA	NA	NA	NA	NA
chr18:23542594:G:A	23542594	G	A	intronic				0	1	0	0.000262605	NA	NA	NA	NA	NA
rs73392121	23542608	C	T	intronic				2	0	0.000390168	0	NA	NA	NA	NA	NA
rs140738852	23542707	A	G	intronic				4	9	0.000780336	0.00236345	0.5126	0.6662	0.1389	1.892	0.3159
rs149953257	23542732	C	T	intronic				17	12	0.00331643	0.00315126	0.8443	0.4096	0.3783	1.884	0.6794
rs543595123	23542751	G	A	intronic				1	0	0.000195084	0	NA	NA	NA	NA	NA
rs1225715512	23542753	G	A	intronic				0	1	0	0.000262605	NA	NA	NA	NA	NA
rs768317673	23542810	C	T	intronic				1	0	0.000195084	0	NA	NA	NA	NA	NA
rs1485289396	23542887	GTC	G	intronic				0	1	0	0.000262605	NA	NA	NA	NA	NA
chr18:23542888:T:*	23542888	T	*	intronic				0	1	0	0.000262605	NA	NA	NA	NA	NA
rs1320982353	23542907	C	CA	intronic				1	0	0.000195084	0	NA	NA	NA	NA	NA
rs1046119452	23542951	T	G	intronic				0	1	0	0.000262605	NA	NA	NA	NA	NA
rs1374704462	23542998	T	C	intronic				2	0	0.000390168	0	NA	NA	NA	NA	NA
rs372598406	23543006	T	C	intronic				6	16	0.00136559	0.00420168	0.6435	0.4647	0.2588	1.6	0.3429
rs189915309	23543037	G	T	intronic				5	4	0.000975419	0.00105042	0.6089	0.7945	0.1283	2.889	0.5323
rs561021742	23543055	C	T	intronic				0	1	0	0.000262605	NA	NA	NA	NA	NA
rs1222169342	23543056	G	A	intronic				1	0	0.000195084	0	NA	NA	NA	NA	NA
chr18:23543056:G:C	23543056	G	C	intronic				1	0	0.000195084	0	NA	NA	NA	NA	NA
rs564995021	23543065	C	T	intronic				1	1	0.000195084	0.000262605	1.498	1.434	0.0902	24.88	0.778
rs1015372061	23543072	A	C	intronic				1	0	0.000195084	0	NA	NA	NA	NA	NA
chr18:23543077:C:T	23543077	C	T	intronic				1	0	0.000195084	0	NA	NA	NA	NA	NA
rs550000299	23543094	G	A	intronic				0	1	0	0.000262605	NA	NA	NA	NA	NA
rs186173576	23543114	G	A	intronic				1	2	0.000195084	0.00052521	0.9373	1.252	0.08055	10.91	0.9588
rs1286760299	23543206	T	C	intronic				0	1	0	0.000262605	NA	NA	NA	NA	NA
rs890035172	23543252	C	A	intronic				0	1	0	0.000262605	NA	NA	NA	NA	NA
rs994236629	23543287	C	T	intronic				7	3	0.00136559	0.000787815	0.7735	0.7362	0.1827	3.275	0.7273
rs879051822	23543340	A	G	intronic				1	0	0.000195084	0	NA	NA	NA	NA	NA
rs137869274	23543347	G	A	intronic				4	6	0.000780336	0.00157563	0.9917	0.6989	0.252	3.902	0.9905
rs888343174	23543347	G	GA	intronic				5	8	0.000975419	0.00210084	1.109	0.6679	0.2995	4.107	0.8769
rs144573107	23543348	A	G	intronic				1	1	0.000195084	0.000262605	0.5865	1.543	0.02852	12.06	0.7295
rs774299911	23543552	T	C	exonic	synonymous	p.Q716Q	likely_benign	0	1	0	0.000262605	NA	NA	NA	NA	NA
rs375047023	23543559	C	T	exonic	nonsynonymous	p.R714H	uncertain_significance	1	0	0.000195084	0	NA	NA	NA	NA	NA
rs11299077	23543572	TAA	T	splice_intronic			uncertain_significance,benign,likely_benign	2	2	0.000390168	0.00052521	0.7899	1.065	0.09793	6.372	0.8248
rs762603165	23543596	C	T	intronic				1	0	0.000195084	0	NA	NA	NA	NA	NA
rs532456247	23543597	G	A	intronic				2	0	0.000390168	0	NA	NA	NA	NA	NA
rs939525778	23543638	T	G	intronic				0	1	0	0.000262605	NA	NA	NA	NA	NA
rs767732415	23543648	T	G	intronic				2	0	0.000390168	0	NA	NA	NA	NA	NA
rs564632328	23543669	T	G	intronic				0	1	0	0.000262605	NA	NA	NA	NA	NA
rs183786300	23543710	G	A	intronic				0	3	0	0.000787815	NA	NA	NA	NA	NA
chr18:23543790:C:A	23543790	C	A	intronic				1	0	0.000195084	0	NA	NA	NA	NA	NA
chr18:23543800:A:G	23543800	A	G	intronic				1	0	0.000195084	0	NA	NA	NA	NA	NA
rs117840595	23543815	G	A	intronic				0	1	0	0.000262605	NA	NA	NA	NA	NA
rs749619157	23543816	G	C	intronic				0	1	0	0.000262605	NA	NA	NA	NA	NA
chr18:23543833:G:A	23543833	G	A	intronic				1	0	0.000195084	0	NA	NA	NA	NA	NA
chr18:23543835:C:T	23543835	C	T	intronic				1	0	0.000195084	0	NA	NA	NA	NA	NA
rs2510343	23543875	G	A	intronic			likely_benign	30	31	0.00585252	0.00840336	0.6991	0.2918	0.3946	1.238	0.2198
rs1306042173	23543899	C	T	intronic				1	1	0.000195084	0.000262605	0.5733	1.419	0.03553	9.25	0.695
chr18:23543929:G:A	23543929	G	A	intronic				1	0	0.000195084	0	NA	NA	NA	NA	NA
rs1227515770	23544113	A	G	intronic				1	0	0.000195084	0	NA	NA	NA	NA	NA
rs543566013	23544139	A	G	intronic				1	0	0.000195084	0	NA	NA	NA	NA	NA
rs532599335	23544168	G	T	intronic				1	1	0.000195084	0.000262605	0.6393	1.434	0.03847	10.62	0.755
rs1445532171	23544181	G	C	intronic				1	1	0.000195084	0.000262605	1.463	1.566	0.06801	31.48	0.8079
rs986262425	23544259	C	T	intronic				0	1	0	0.000262605	NA	NA	NA	NA	NA
rs764576949	23544266	G	GA	intronic				2	2	0.000390168	0.00052521	1.761	1.104	0.2024	15.32	0.6083
rs145377000	23544288	T	C	intronic			benign	34	20	0.00663285	0.0052521	0.8373	0.3206	0.4467	1.57	0.5797
rs776389852	23544334	G	C	intronic			conflicting_interpretations_of_pathogenicity	2	0	0.000390168	0	NA	NA	NA	NA	NA
rs7227375	23544371	G	A	exonic	synonymous	p.N701N	benign	0	1	0	0.000262605	NA	NA	NA	NA	NA
rs113013085	23544401	C	T	exonic	synonymous	p.P691P	likely_benign,benign/likely_benign	33	29	0.00643777	0.00761555	0.8637	0.2919	0.4874	1.531	0.6158
rs754244869	23544431	G	C	exonic	synonymous	p.P681P	likely_benign	0	1	0	0.000262605	NA	NA	NA	NA	NA
rs768534332	23544490	A	T	exonic	nonsynonymous	p.L662M		1	0	0.000195084	0	NA	NA	NA	NA	NA
chr18:23544546:C:G	23544546	C	G	intronic				0	1	0	0.000262605	NA	NA	NA	NA	NA
chr18:23544549:T:C	23544549	T	C	intronic				0	1	0	0.000262605	NA	NA	NA	NA	NA
rs559718680	23544568	T	A	intronic				1	0	0.000195084	0	NA	NA	NA	NA	NA
rs375574447	23544573	T	C	intronic				2	0	0.000390168	0	NA	NA	NA	NA	NA
rs140820333	23544616	G	T	intronic				3	0	0.000585252	0	NA	NA	NA	NA	NA
rs1056976963	23544641	T	C	intronic				1	0	0.000195084	0	NA	NA	NA	NA	NA
rs1652372	23544690	G	C	intronic			likely_benign	31	33	0.0060476	0.00892857	0.6794	0.2835	0.3898	1.184	0.1727
rs528005464	23544698	CAT	C	intronic				4	1	0.000780336	0.000262605	1.709	1.156	0.1773	16.48	0.6429
rs150264536	23544741	A	G	intronic				18	25	0.00351151	0.00656513	0.485	0.3398	0.2492	0.944	0.03319
chr18:23544755:T:A	23544755	T	A	intronic				1	0	0.000195084	0	NA	NA	NA	NA	NA
chr18:23544799:A:G	23544799	A	G	intronic				1	0	0.000195084	0	NA	NA	NA	NA	NA
rs898021445	23544899	T	C	intronic				0	1	0	0.000262605	NA	NA	NA	NA	NA
rs945340220	23544902	C	T	intronic				0	1	0	0.000262605	NA	NA	NA	NA	NA
rs143757641	23544903	G	A	intronic				0	1	0	0.000262605	NA	NA	NA	NA	NA
rs1355903706	23544910	T	C	intronic				0	1	0	0.000262605	NA	NA	NA	NA	NA
rs200667921	23544913	G	A	intronic				5	4	0.000975419	0.00105042	0.6891	0.7019	0.1741	2.727	0.5958
chr18:23544935:C:A	23544935	C	A	intronic				6	1	0.0011705	0.000262605	4.363	1.163	0.4465	42.64	0.2053
chr18:23544935:CAT:C	23544935	CAT	C	intronic				4	1	0.000780336	0.000262605	1.965	1.131	0.2139	18.04	0.5506
chr18:23544936:A:C	23544936	A	C	intronic				3	4	0.000585252	0.00105042	0.5	0.8615	0.09241	2.706	0.4211
chr18:23544936:ATACAC:*	23544936	ATACAC	*	intronic				3	1	0.000585252	0.000262605	1.267	1.166	0.129	12.44	0.8391
rs943281151	23544937	T	A	intronic				5	1	0.000975419	0.000262605	3.105	1.128	0.3404	28.33	0.3151
rs943281151	23544937	T	G	intronic				2	0	0.000390168	0	NA	NA	NA	NA	NA
rs943281151	23544937	T	C	intronic				1	2	0.000195084	0.00052521	0.8889	1.367	0.061	12.95	0.9314
chr18:23544937:T:TCCCCC	23544937	T	TCCCCC	intronic				7	3	0.00136559	0.000787815	0.867	0.7477	0.2002	3.754	0.8486
rs1159158333	23544942	C	CA	intronic				3	0	0.000585252	0	NA	NA	NA	NA	NA
rs201170241	23544945	C	CG	intronic			conflicting_interpretations_of_pathogenicity,benign,likely_benign	3	3	0.000585252	0.000787815	0.4745	1.001	0.06665	3.378	0.4566
chr18:23544945:C:CCT	23544945	C	CCT	intronic				1	0	0.000195084	0	NA	NA	NA	NA	NA
rs1555634668	23544948	C	CCCCA	intronic				4	2	0.000780336	0.00052521	2.458	1.021	0.3321	18.19	0.3785
rs71534236	23544950	C	G	intronic			benign,likely_benign	33	26	0.0072181	0.00735294	0.7736	0.2542	0.4701	1.273	0.3125
rs1555634618	23544952	C	CCCCCG	splice_intronic			uncertain_significance,likely_benign	51	26	0.0101444	0.00709034	1.136	0.2569	0.6866	1.879	0.6198
chr18:23545215:CCTAA:C	23545215	CCTAA	C	intronic				1	0	0.000195084	0	NA	NA	NA	NA	NA
rs775391241	23545235	G	C	intronic				0	1	0	0.000262605	NA	NA	NA	NA	NA
chr18:23545261:GA:G	23545261	GA	G	intronic				1	0	0.000195084	0	NA	NA	NA	NA	NA
rs905501734	23545282	G	A	intronic				0	2	0	0.00052521	NA	NA	NA	NA	NA
rs762161737	23545288	G	A	intronic				1	0	0.000195084	0	NA	NA	NA	NA	NA
rs1013826325	23545335	C	T	intronic				1	1	0.000195084	0.000262605	0.5969	1.561	0.02801	12.72	0.7409
rs1358736495	23545336	G	A	intronic				1	0	0.000195084	0	NA	NA	NA	NA	NA
rs1026052531	23545391	C	T	intronic				1	0	0.000195084	0	NA	NA	NA	NA	NA
chr18:23545418:T:G	23545418	T	G	intronic				1	0	0.000195084	0	NA	NA	NA	NA	NA
rs551371914	23545508	C	T	intronic				1	1	0.000195084	0.000262605	1.014	1.546	0.04894	20.99	0.993
rs1397825139	23545519	C	T	intronic				1	0	0.000195084	0	NA	NA	NA	NA	NA
rs941858190	23545523	C	A	intronic				1	0	0.000195084	0	NA	NA	NA	NA	NA
rs139626562	23545524	G	A	intronic				0	1	0	0.000262605	NA	NA	NA	NA	NA
rs905614156	23545535	T	G	intronic				2	1	0.000390168	0.000262605	0.8238	1.328	0.06105	11.12	0.8839
rs937146583	23545540	G	A	intronic				1	0	0.000195084	0	NA	NA	NA	NA	NA
rs1220522125	23545553	T	C	intronic				0	1	0	0.000262605	NA	NA	NA	NA	NA
rs1053636417	23545612	A	C	intronic				0	1	0	0.000262605	NA	NA	NA	NA	NA
rs116836661	23545635	C	T	intronic				0	1	0	0.000262605	NA	NA	NA	NA	NA
rs1298025950	23545738	C	T	intronic				0	1	0	0.000262605	NA	NA	NA	NA	NA
rs954711047	23545767	A	T	intronic				2	0	0.000390168	0	NA	NA	NA	NA	NA
chr18:23545840:C:T	23545840	C	T	intronic				1	0	0.000195084	0	NA	NA	NA	NA	NA
rs532238793	23545843	C	T	intronic				1	0	0.000195084	0	NA	NA	NA	NA	NA
rs577567937	23545876	C	T	intronic				1	0	0.000195084	0	NA	NA	NA	NA	NA
rs927185771	23545879	T	C	intronic				0	1	0	0.000262605	NA	NA	NA	NA	NA
chr18:23545891:G:A	23545891	G	A	intronic				0	1	0	0.000262605	NA	NA	NA	NA	NA
rs1206189529	23545924	T	G	intronic				1	0	0.000195084	0	NA	NA	NA	NA	NA
rs981520323	23546047	G	A	intronic				0	1	0	0.000262605	NA	NA	NA	NA	NA
rs533668351	23546077	C	T	intronic				6	4	0.0011705	0.00105042	1.321	0.751	0.3031	5.754	0.7112
rs571405974	23546106	A	C	intronic				1	1	0.000195084	0.000262605	0.9686	1.421	0.05984	15.68	0.9821
chr18:23546112:G:A	23546112	G	A	intronic				1	0	0.000195084	0	NA	NA	NA	NA	NA
chr18:23546252:A:*	23546252	A	*	intronic				0	4	0	0.00105042	NA	NA	NA	NA	NA
chr18:23546253:A:*	23546253	A	*	intronic				0	2	0	0.00052521	NA	NA	NA	NA	NA
chr18:23546254:A:ACCT	23546254	A	ACCT	intronic				0	1	0	0.000262605	NA	NA	NA	NA	NA
chr18:23546255:A:C	23546255	A	C	intronic				0	1	0	0.000262605	NA	NA	NA	NA	NA
chr18:23546273:AAAAAG:A	23546273	AAAAAG	A	intronic				2	1	0.000390168	0.000262605	1.973	1.241	0.1732	22.47	0.584
chr18:23546280:AAT:A	23546280	AAT	A	intronic				1	2	0.000195084	0.00052521	0.3092	1.251	0.02662	3.591	0.3482
chr18:23546281:ATGCATTCAGTCTACTAAATC:*	23546281	ATGCATTCAGTCTACTAAATC	*	intronic				1	2	0.000195084	0.00052521	0.3092	1.251	0.02662	3.591	0.3482
chr18:23546281:AT:A	23546281	AT	A	intronic				2	0	0.000390168	0	NA	NA	NA	NA	NA
rs566413445	23546329	C	T	intronic				10	5	0.00195084	0.00131303	3.47	0.6204	1.029	11.7	0.04493
rs1281551891	23546373	C	T	intronic				0	1	0	0.000262605	NA	NA	NA	NA	NA
rs1442922614	23546385	C	T	intronic				0	1	0	0.000262605	NA	NA	NA	NA	NA
rs996367561	23546411	G	A	intronic				1	2	0.000195084	0.00052521	0.3225	1.528	0.01613	6.445	0.4589
rs28878556	23546424	T	C	intronic				2	0	0.000390168	0	NA	NA	NA	NA	NA
rs190515445	23546443	T	G	intronic				6	8	0.0011705	0.00210084	0.764	0.6333	0.2208	2.643	0.6708
rs747831062	23546542	C	CA	intronic				3	1	0.000585252	0.000262605	1.674	1.189	0.1628	17.21	0.6649
chr18:23546578:A:C	23546578	A	C	intronic				0	1	0	0.000262605	NA	NA	NA	NA	NA
chr18:23546612:C:G	23546612	C	G	intronic				1	0	0.000195084	0	NA	NA	NA	NA	NA
rs932265941	23546733	T	C	intronic				1	1	0.000195084	0.000262605	1.17	1.468	0.06581	20.79	0.915
rs1051926686	23546752	A	G	intronic				0	1	0	0.000262605	NA	NA	NA	NA	NA
chr18:23546754:A:G	23546754	A	G	intronic				0	1	0	0.000262605	NA	NA	NA	NA	NA
rs921686413	23546799	A	G	intronic				1	0	0.000195084	0	NA	NA	NA	NA	NA
chr18:23546940:G:C	23546940	G	C	intronic				1	0	0.000195084	0	NA	NA	NA	NA	NA
rs995639644	23546968	C	CT	intronic				0	1	0	0.000262605	NA	NA	NA	NA	NA
rs556390250	23546997	C	CT	intronic				3	0	0.000585252	0	NA	NA	NA	NA	NA
rs34907280	23547005	T	TA	intronic				2	1	0.000390168	0.000262605	0.7848	1.275	0.06454	9.543	0.8492
rs975965839	23547043	C	A	intronic				1	0	0.000195084	0	NA	NA	NA	NA	NA
rs745836438	23547056	G	A	intronic				0	1	0	0.000262605	NA	NA	NA	NA	NA
rs769818343	23547078	A	G	intronic				0	3	0	0.000787815	NA	NA	NA	NA	NA
chr18:23547123:T:C	23547123	T	C	intronic				0	1	0	0.000262605	NA	NA	NA	NA	NA
rs775452727	23547129	C	G	intronic				1	0	0.000195084	0	NA	NA	NA	NA	NA
rs1024189121	23547171	T	C	intronic				0	4	0	0.00105042	NA	NA	NA	NA	NA
rs1028846992	23547349	G	A	intronic				1	0	0.000195084	0	NA	NA	NA	NA	NA
rs749827192	23547374	GA	G	intronic				1	1	0.000195084	0.000262605	0.8891	1.454	0.05146	15.36	0.9355
rs1282702070	23547383	A	C	intronic				1	1	0.000195084	0.000262605	0.08293	2.605	0.000503	13.67	0.3392
rs371620562	23547412	T	C	intronic				8	3	0.00156067	0.000787815	1.672	0.7759	0.3653	7.65	0.5078
rs181267846	23547464	G	C	intronic				11	8	0.00214592	0.00210084	0.8062	0.5356	0.2822	2.303	0.6876
rs931505489	23547478	C	T	intronic				1	0	0.000195084	0	NA	NA	NA	NA	NA
rs151153261	23547526	A	G	intronic				0	1	0	0.000262605	NA	NA	NA	NA	NA
rs1238216545	23547575	TACAA	T	intronic				0	1	0	0.000262605	NA	NA	NA	NA	NA
rs186689936	23547614	C	T	intronic				8	3	0.00156067	0.000787815	1.672	0.7759	0.3653	7.65	0.5078
rs1174592636	23547642	T	C	intronic				1	0	0.000195084	0	NA	NA	NA	NA	NA
rs190720597	23547646	G	A	intronic				0	1	0	0.000262605	NA	NA	NA	NA	NA
chr18:23547720:C:CA	23547720	C	CA	intronic				1	0	0.000195084	0	NA	NA	NA	NA	NA
rs760057077	23547777	C	G	intronic				0	2	0	0.00052521	NA	NA	NA	NA	NA
rs954992303	23547810	G	T	intronic				1	1	0.000195084	0.000262605	0.5841	1.463	0.03321	10.27	0.7132
rs1183806378	23547817	G	A	intronic				1	0	0.000195084	0	NA	NA	NA	NA	NA
rs765673990	23547820	T	G	intronic				2	2	0.000390168	0.00052521	0.2508	1.215	0.02317	2.716	0.2552
rs372263688	23547968	A	G	intronic				7	4	0.00136559	0.00105042	1.69	0.6975	0.4306	6.631	0.452
rs376778798	23547978	A	G	intronic				1	0	0.000195084	0	NA	NA	NA	NA	NA
rs1297881624	23547986	C	G	intronic				1	0	0.000195084	0	NA	NA	NA	NA	NA
rs750033860	23548051	T	C	exonic	nonsynonymous	p.Y571C	uncertain_significance	0	1	0	0.000262605	NA	NA	NA	NA	NA
rs373094778	23548068	G	A	exonic	synonymous	p.F565F	benign,likely_benign	1	0	0.000195084	0	NA	NA	NA	NA	NA
rs772427096	23548092	G	A	exonic	synonymous	p.N557N	likely_benign,uncertain_significance	0	1	0	0.000262605	NA	NA	NA	NA	NA
rs961048522	23548282	G	T	intronic				5	1	0.000975419	0.000262605	1.59	1.107	0.1816	13.92	0.6752
rs1296453059	23548293	A	AT	intronic				0	1	0	0.000262605	NA	NA	NA	NA	NA
rs530031380	23548337	CTCTT	C	intronic				32	31	0.00624268	0.00814076	0.6291	0.2821	0.3619	1.094	0.1004
chr18:23548342:T:*	23548342	T	*	intronic				2	2	0.000390168	0.00052521	0.6643	1.068	0.08191	5.387	0.7017
rs971442479	23548390	A	G	intronic				0	2	0	0.00052521	NA	NA	NA	NA	NA
chr18:23548399:GAA:G	23548399	GAA	G	intronic				0	1	0	0.000262605	NA	NA	NA	NA	NA
chr18:23548477:T:C	23548477	T	C	intronic				0	1	0	0.000262605	NA	NA	NA	NA	NA
chr18:23548478:C:T	23548478	C	T	intronic				1	0	0.000195084	0	NA	NA	NA	NA	NA
chr18:23548501:C:G	23548501	C	G	intronic				1	0	0.000195084	0	NA	NA	NA	NA	NA
chr18:23548562:A:G	23548562	A	G	intronic				1	0	0.000195084	0	NA	NA	NA	NA	NA
rs1318279454	23548595	T	C	intronic				0	1	0	0.000262605	NA	NA	NA	NA	NA
rs1050011664	23548638	T	A	intronic				1	0	0.000195084	0	NA	NA	NA	NA	NA
chr18:23548654:G:A	23548654	G	A	intronic				0	1	0	0.000262605	NA	NA	NA	NA	NA
rs1050296767	23548681	T	A	intronic				2	2	0.000390168	0.00052521	1.59	1.111	0.1803	14.02	0.6763
chr18:23548719:C:T	23548719	C	T	intronic				0	1	0	0.000262605	NA	NA	NA	NA	NA
chr18:23548835:G:A	23548835	G	A	intronic				0	2	0	0.00052521	NA	NA	NA	NA	NA
rs1023071013	23548857	C	T	intronic				1	0	0.000195084	0	NA	NA	NA	NA	NA
rs895675619	23548860	G	A	intronic				1	1	0.000195084	0.000262605	1.224	1.425	0.07502	19.97	0.8872
rs1023148727	23548883	C	T	intronic				1	0	0.000195084	0	NA	NA	NA	NA	NA
chr18:23548928:T:C	23548928	T	C	intronic				0	1	0	0.000262605	NA	NA	NA	NA	NA
rs1015299272	23548946	T	C	intronic				0	1	0	0.000262605	NA	NA	NA	NA	NA
rs749234862	23548991	G	A	intronic				1	1	0.000195084	0.000262605	0.4396	1.423	0.02701	7.154	0.5636
rs115610585	23549054	G	A	intronic				0	1	0	0.000262605	NA	NA	NA	NA	NA
rs183280501	23549107	A	G	intronic				2	0	0.000390168	0	NA	NA	NA	NA	NA
rs888275934	23549148	T	C	intronic				0	1	0	0.000262605	NA	NA	NA	NA	NA
chr18:23549273:T:C	23549273	T	C	intronic				1	0	0.000195084	0	NA	NA	NA	NA	NA
chr18:23549283:A:C	23549283	A	C	intronic				1	0	0.000195084	0	NA	NA	NA	NA	NA
rs192294687	23549295	C	G	intronic				24	8	0.00468201	0.00210084	1.78	0.4414	0.7496	4.229	0.1912
rs1443336561	23549309	G	A	intronic				1	0	0.000195084	0	NA	NA	NA	NA	NA
rs776785029	23549369	G	A	intronic				2	4	0.000390168	0.00105042	0.4015	0.9287	0.06505	2.479	0.3258
rs1238870097	23549452	AC	A	intronic				0	1	0	0.000262605	NA	NA	NA	NA	NA
chr18:23549495:T:C	23549495	T	C	intronic				1	0	0.000195084	0	NA	NA	NA	NA	NA
chr18:23549549:G:T	23549549	G	T	intronic				0	1	0	0.000262605	NA	NA	NA	NA	NA
rs527333462	23549557	C	G	intronic				3	2	0.000585252	0.00052521	1.834	1.086	0.2185	15.4	0.5763
rs544967431	23549587	C	T	intronic				0	1	0	0.000262605	NA	NA	NA	NA	NA
chr18:23549599:A:AC	23549599	A	AC	intronic				1	0	0.000195084	0	NA	NA	NA	NA	NA
rs1053196675	23549601	C	T	intronic				1	0	0.000195084	0	NA	NA	NA	NA	NA
rs1006893715	23549668	T	G	intronic				0	1	0	0.000262605	NA	NA	NA	NA	NA
rs773485659	23549717	C	G	intronic				2	2	0.000390168	0.00052521	0.2508	1.215	0.02317	2.716	0.2552
chr18:23549720:G:C	23549720	G	C	intronic				1	0	0.000195084	0	NA	NA	NA	NA	NA
rs1000073339	23549742	C	CT	intronic				10	13	0.00195084	0.00341387	1.044	0.4766	0.4102	2.656	0.9283
rs527807515	23549744	T	C	intronic				7	2	0.00136559	0.00052521	1.903	0.8236	0.3788	9.564	0.4345
rs188113721	23549763	C	T	intronic				40	35	0.00780336	0.00919118	0.7326	0.2585	0.4414	1.216	0.2289
rs561184306	23549764	G	A	intronic				0	1	0	0.000262605	NA	NA	NA	NA	NA
rs1356555410	23549767	G	C	intronic				0	1	0	0.000262605	NA	NA	NA	NA	NA
rs1598964811	23549794	T	G	intronic				0	1	0	0.000262605	NA	NA	NA	NA	NA
chr18:23549861:T:A	23549861	T	A	intronic				1	0	0.000195084	0	NA	NA	NA	NA	NA
rs916336922	23549866	C	T	intronic				1	2	0.000195084	0.00052521	0.5041	1.253	0.04323	5.879	0.5847
chr18:23549886:C:T	23549886	C	T	intronic				1	0	0.000195084	0	NA	NA	NA	NA	NA
chr18:23549892:C:T	23549892	C	T	intronic				1	0	0.000195084	0	NA	NA	NA	NA	NA
rs927664120	23549899	G	A	intronic				3	2	0.000585252	0.00052521	1.793	0.9597	0.2732	11.76	0.5431
rs891923315	23549955	G	A	intronic				0	1	0	0.000262605	NA	NA	NA	NA	NA
rs192744586	23550022	T	G	intronic				15	8	0.00292626	0.00210084	1.423	0.4728	0.5634	3.595	0.4555
rs1197335951	23550036	G	T	intronic				1	2	0.000195084	0.00052521	0.6772	1.433	0.04083	11.23	0.7856
chr18:23550041:G:T	23550041	G	T	intronic				1	0	0.000195084	0	NA	NA	NA	NA	NA
rs1396139868	23550100	C	T	intronic				3	1	0.000585252	0.000262605	1.207	1.201	0.1146	12.7	0.8756
chr18:23550110:C:T	23550110	C	T	intronic				1	0	0.000195084	0	NA	NA	NA	NA	NA
chr18:23550113:G:T	23550113	G	T	intronic				1	0	0.000195084	0	NA	NA	NA	NA	NA
rs1598965373	23550154	A	G	intronic				0	1	0	0.000262605	NA	NA	NA	NA	NA
rs144099969	23550200	C	T	intronic				21	22	0.00409676	0.00577731	1.037	0.3667	0.5056	2.128	0.9206
rs769223987	23550229	CT	C	intronic				0	1	0	0.000262605	NA	NA	NA	NA	NA
rs989427501	23550274	T	C	intronic				0	1	0	0.000262605	NA	NA	NA	NA	NA
rs577101515	23550302	T	C	intronic				1	0	0.000195084	0	NA	NA	NA	NA	NA
rs1023736325	23550310	G	C	intronic				0	1	0	0.000262605	NA	NA	NA	NA	NA
chr18:23550369:A:C	23550369	A	C	intronic				0	1	0	0.000262605	NA	NA	NA	NA	NA
rs972647276	23550441	A	G	intronic				0	1	0	0.000262605	NA	NA	NA	NA	NA
chr18:23550474:C:CTTTTTTTTTTTT	23550474	C	CTTTTTTTTTTTT	intronic				8	3	0.00156067	0.000787815	1.681	0.7259	0.4053	6.976	0.4741
chr18:23550484:T:TTTTTTTTTTTTTTTTTTTTTTTTTTTTTTTTTTTTG	23550484	T	TTTTTTTTTTTTTTTTTTTTTTTTTTTTTTTTTTTTG	intronic				0	1	0	0.000262605	NA	NA	NA	NA	NA
rs566054306	23550622	C	T	intronic				6	0	0.0011705	0	NA	NA	NA	NA	NA
rs969205187	23550638	C	T	intronic				1	1	0.000195084	0.000262605	3.185	2.411	0.02822	359.4	0.631
rs779698405	23550796	A	G	intronic				2	0	0.000390168	0	NA	NA	NA	NA	NA
rs557146001	23550836	T	C	intronic				1	0	0.000195084	0	NA	NA	NA	NA	NA
rs7242568	23550876	C	T	intronic				0	1	0	0.000262605	NA	NA	NA	NA	NA
rs956468857	23550918	T	G	intronic				1	0	0.000195084	0	NA	NA	NA	NA	NA
rs552805776	23550954	T	C	intronic				4	0	0.000780336	0	NA	NA	NA	NA	NA
chr18:23550965:A:G	23550965	A	G	intronic				1	0	0.000195084	0	NA	NA	NA	NA	NA
rs567859988	23550994	G	GA	intronic				28	29	0.00546235	0.00761555	0.9035	0.3063	0.4956	1.647	0.7403
rs979003249	23550999	C	A	intronic				3	2	0.000585252	0.00052521	1.588	1.152	0.1659	15.2	0.6881
rs185101492	23551015	A	C	intronic				0	1	0	0.000262605	NA	NA	NA	NA	NA
rs540995714	23551030	C	T	intronic				1	2	0.000195084	0.00052521	0.8608	1.325	0.06413	11.55	0.91
rs1429956345	23551064	AG	A	intronic				1	0	0.000195084	0	NA	NA	NA	NA	NA
chr18:23551075:G:A	23551075	G	A	intronic				0	1	0	0.000262605	NA	NA	NA	NA	NA
rs574907536	23551101	C	A	intronic				1	0	0.000195084	0	NA	NA	NA	NA	NA
rs769907687	23551107	G	A	intronic				1	0	0.000195084	0	NA	NA	NA	NA	NA
chr18:23551131:G:C	23551131	G	C	intronic				1	0	0.000195084	0	NA	NA	NA	NA	NA
rs544387226	23551149	CTCT	C	intronic				22	11	0.00429185	0.00288866	1.261	0.4024	0.5731	2.775	0.5643
rs535537795	23551197	G	GA	intronic				2	0	0.000390168	0	NA	NA	NA	NA	NA
chr18:23551258:T:A	23551258	T	A	intronic				1	0	0.000195084	0	NA	NA	NA	NA	NA
rs1436304209	23551265	G	A	intronic				0	1	0	0.000262605	NA	NA	NA	NA	NA
chr18:23551292:C:T	23551292	C	T	intronic				0	1	0	0.000262605	NA	NA	NA	NA	NA
rs542132085	23551328	C	A	intronic				7	2	0.00136559	0.00052521	1.903	0.8236	0.3788	9.564	0.4345
rs7236499	23551377	G	A	intronic			likely_benign	0	1	0	0.000262605	NA	NA	NA	NA	NA
rs185232634	23551390	C	A	intronic				3	5	0.000585252	0.00131303	0.8425	0.8299	0.1656	4.286	0.8365
rs1446466013	23551407	A	ATCC	intronic				1	1	0.000195084	0.000262605	0.9016	1.533	0.04469	18.19	0.9461
rs1206964482	23551408	AGG	A	intronic				1	1	0.000195084	0.000262605	0.9016	1.533	0.04469	18.19	0.9461
rs1249805396	23551412	A	T	intronic				1	1	0.000195084	0.000262605	0.9016	1.533	0.04469	18.19	0.9461
rs1465344590	23551414	G	C	intronic				1	1	0.000195084	0.000262605	0.9016	1.533	0.04469	18.19	0.9461
rs1192706782	23551416	G	T	intronic				1	1	0.000195084	0.000262605	0.9016	1.533	0.04469	18.19	0.9461
rs1244780659	23551417	TGACC	T	intronic				1	1	0.000195084	0.000262605	0.9016	1.533	0.04469	18.19	0.9461
rs1478779573	23551422	TAA	T	intronic				1	1	0.000195084	0.000262605	0.9016	1.533	0.04469	18.19	0.9461
chr18:23551524:A:G	23551524	A	G	intronic				0	1	0	0.000262605	NA	NA	NA	NA	NA
rs9963518	23551569	A	G	intronic			benign	2	0	0.000390168	0	NA	NA	NA	NA	NA
rs1359235313	23551635	C	T	exonic	nonsynonymous	p.G549D		0	1	0	0.000262605	NA	NA	NA	NA	NA
rs369368181	23551653	G	A	exonic	nonsynonymous	p.P543L	pathogenic,pathogenic/likely_pathogenic	0	1	0	0.000262605	NA	NA	NA	NA	NA
chr18:23551769:T:A	23551769	T	A	intronic				1	0	0.000195084	0	NA	NA	NA	NA	NA
rs189739939	23551784	C	T	intronic				10	11	0.00195084	0.00288866	0.4094	0.4965	0.1547	1.083	0.07208
rs537770312	23551801	T	C	intronic				1	2	0.000195084	0.00052521	1.503	1.308	0.1157	19.53	0.7555
chr18:23551822:T:C	23551822	T	C	intronic				0	1	0	0.000262605	NA	NA	NA	NA	NA
rs760382660	23551838	C	T	intronic				1	0	0.000195084	0	NA	NA	NA	NA	NA
chr18:23551870:C:T	23551870	C	T	intronic				1	0	0.000195084	0	NA	NA	NA	NA	NA
chr18:23551872:G:GCT	23551872	G	GCT	intronic				0	1	0	0.000262605	NA	NA	NA	NA	NA
rs112768834	23551913	A	C	intronic			likely_benign	1	4	0.000195084	0.00105042	0.4492	1.131	0.04897	4.12	0.4791
rs1009372068	23551933	G	C	intronic				1	0	0.000195084	0	NA	NA	NA	NA	NA
chr18:23551999:C:CA	23551999	C	CA	intronic				0	1	0	0.000262605	NA	NA	NA	NA	NA
rs1389263788	23552007	T	G	intronic				0	1	0	0.000262605	NA	NA	NA	NA	NA
rs1443269113	23552020	G	GGTCT	intronic				1	0	0.000195084	0	NA	NA	NA	NA	NA
rs906242037	23552022	G	T	intronic				0	1	0	0.000262605	NA	NA	NA	NA	NA
rs1375174045	23552075	G	A	intronic				1	0	0.000195084	0	NA	NA	NA	NA	NA
rs566329472	23552148	A	G	intronic				0	3	0	0.000787815	NA	NA	NA	NA	NA
chr18:23552192:G:A	23552192	G	A	intronic				2	0	0.000390168	0	NA	NA	NA	NA	NA
rs1206887971	23552196	C	T	intronic				1	0	0.000195084	0	NA	NA	NA	NA	NA
chr18:23552274:T:C	23552274	T	C	intronic				1	0	0.000195084	0	NA	NA	NA	NA	NA
chr18:23552284:C:T	23552284	C	T	intronic				0	1	0	0.000262605	NA	NA	NA	NA	NA
rs1033728608	23552326	T	A	intronic				0	3	0	0.000787815	NA	NA	NA	NA	NA
rs146782129	23552344	G	C	intronic				0	1	0	0.000262605	NA	NA	NA	NA	NA
rs370997023	23552364	C	T	intronic				1	0	0.000195084	0	NA	NA	NA	NA	NA
rs945193327	23552369	G	A	intronic				0	1	0	0.000262605	NA	NA	NA	NA	NA
rs148361218	23552398	A	C	intronic				0	1	0	0.000262605	NA	NA	NA	NA	NA
rs1189960635	23552402	A	G	intronic				1	0	0.000195084	0	NA	NA	NA	NA	NA
rs1390146847	23552409	C	A	intronic				0	1	0	0.000262605	NA	NA	NA	NA	NA
rs561929809	23552428	G	A	intronic				7	2	0.00136559	0.00052521	3.555	0.8775	0.6366	19.85	0.1484
rs1002325069	23552487	G	A	intronic				1	0	0.000195084	0	NA	NA	NA	NA	NA
rs965231300	23552497	T	C	intronic				1	0	0.000195084	0	NA	NA	NA	NA	NA
rs140487015	23552529	T	C	intronic				0	1	0	0.000262605	NA	NA	NA	NA	NA
rs1426200695	23552575	G	A	intronic				0	1	0	0.000262605	NA	NA	NA	NA	NA
rs907498098	23552667	C	T	intronic				1	2	0.000195084	0.00052521	0.6343	1.314	0.04832	8.326	0.7289
chr18:23552684:C:T	23552684	C	T	intronic				0	1	0	0.000262605	NA	NA	NA	NA	NA
chr18:23552725:T:A	23552725	T	A	intronic				1	0	0.000195084	0	NA	NA	NA	NA	NA
rs142706876	23552737	G	A	intronic			likely_benign	6	5	0.0011705	0.00131303	0.822	0.6441	0.2326	2.905	0.7609
rs145998218	23552743	G	A	intronic			likely_benign	48	32	0.00936403	0.00866597	1.125	0.2547	0.6832	1.854	0.6425
rs575879482	23552755	C	T	intronic				1	0	0.000195084	0	NA	NA	NA	NA	NA
rs189881566	23552784	C	G	intronic			likely_benign	28	10	0.00546235	0.00262605	1.45	0.3944	0.6696	3.142	0.3457
rs907614135	23552867	C	T	intronic				0	1	0	0.000262605	NA	NA	NA	NA	NA
chr18:23552889:G:T	23552889	G	T	intronic				0	1	0	0.000262605	NA	NA	NA	NA	NA
rs752624533	23552950	G	A	intronic				3	0	0.000585252	0	NA	NA	NA	NA	NA
rs78181160	23552976	C	T	intronic			likely_benign	1	0	0.000195084	0	NA	NA	NA	NA	NA
chr18:23552995:G:A	23552995	G	A	intronic				1	0	0.000195084	0	NA	NA	NA	NA	NA
rs971401143	23553053	G	A	intronic				3	3	0.000585252	0.000787815	1.952	0.907	0.3299	11.55	0.4609
chr18:23553108:C:A	23553108	C	A	intronic				1	0	0.000195084	0	NA	NA	NA	NA	NA
chr18:23553110:G:T	23553110	G	T	intronic				1	0	0.000195084	0	NA	NA	NA	NA	NA
rs1428913982	23553145	C	T	intronic				0	1	0	0.000262605	NA	NA	NA	NA	NA
rs547136295	23553146	G	A	intronic				0	1	0	0.000262605	NA	NA	NA	NA	NA
rs555934647	23553157	G	A	intronic				23	4	0.00448693	0.00105042	2.364	0.5721	0.7703	7.253	0.1326
rs756339765	23553172	C	T	intronic				1	0	0.000195084	0	NA	NA	NA	NA	NA
chr18:23553200:CCT:C	23553200	CCT	C	intronic				1	0	0.000195084	0	NA	NA	NA	NA	NA
rs116289366	23553220	T	G	intronic				0	1	0	0.000262605	NA	NA	NA	NA	NA
rs780185860	23553343	C	T	intronic				1	0	0.000195084	0	NA	NA	NA	NA	NA
rs150748791	23553365	G	A	intronic				1	0	0.000195084	0	NA	NA	NA	NA	NA
rs1014730289	23553374	G	A	intronic				0	1	0	0.000262605	NA	NA	NA	NA	NA
rs115328728	23553561	T	A	intronic				0	1	0	0.000262605	NA	NA	NA	NA	NA
rs139005575	23553563	G	T	intronic				4	6	0.000780336	0.00157563	1.205	0.7351	0.2854	5.092	0.7993
rs145029811	23553565	C	T	intronic				0	1	0	0.000262605	NA	NA	NA	NA	NA
rs932077632	23553582	T	A	intronic				1	0	0.000195084	0	NA	NA	NA	NA	NA
rs890465715	23553618	T	C	intronic				0	1	0	0.000262605	NA	NA	NA	NA	NA
chr18:23553647:T:C	23553647	T	C	intronic				1	0	0.000195084	0	NA	NA	NA	NA	NA
rs958437623	23553705	G	A	intronic				1	0	0.000195084	0	NA	NA	NA	NA	NA
chr18:23553753:A:G	23553753	A	G	intronic				1	0	0.000195084	0	NA	NA	NA	NA	NA
rs953169724	23553766	G	C	intronic				1	0	0.000195084	0	NA	NA	NA	NA	NA
rs553992220	23553802	C	T	intronic				0	1	0	0.000262605	NA	NA	NA	NA	NA
chr18:23553806:C:A	23553806	C	A	intronic				1	0	0.000195084	0	NA	NA	NA	NA	NA
rs571642725	23553832	A	C	intronic				2	1	0.000390168	0.000262605	0.8992	1.262	0.07577	10.67	0.9329
rs145846487	23553842	C	CT	intronic				1	0	0.000195084	0	NA	NA	NA	NA	NA
rs1368393763	23553868	C	T	intronic				1	0	0.000195084	0	NA	NA	NA	NA	NA
chr18:23553876:C:T	23553876	C	T	intronic				0	1	0	0.000262605	NA	NA	NA	NA	NA
chr18:23553898:C:T	23553898	C	T	intronic				0	1	0	0.000262605	NA	NA	NA	NA	NA
chr18:23553902:G:C	23553902	G	C	intronic				0	1	0	0.000262605	NA	NA	NA	NA	NA
chr18:23553907:A:G	23553907	A	G	intronic				0	1	0	0.000262605	NA	NA	NA	NA	NA
chr18:23553940:G:T	23553940	G	T	intronic				1	0	0.000195084	0	NA	NA	NA	NA	NA
chr18:23554011:T:C	23554011	T	C	intronic				0	1	0	0.000262605	NA	NA	NA	NA	NA
rs989743331	23554069	G	A	intronic				1	1	0.000195084	0.000262605	0.4896	1.52	0.02488	9.634	0.6385
rs8089837	23554090	C	T	intronic				2	0	0.000390168	0	NA	NA	NA	NA	NA
chr18:23554146:C:T	23554146	C	T	intronic				1	0	0.000195084	0	NA	NA	NA	NA	NA
rs771415863	23554197	G	A	intronic				1	0	0.000195084	0	NA	NA	NA	NA	NA
rs997840162	23554216	C	A	intronic				0	2	0	0.00052521	NA	NA	NA	NA	NA
chr18:23554236:T:C	23554236	T	C	intronic				0	1	0	0.000262605	NA	NA	NA	NA	NA
chr18:23554275:CAT:C	23554275	CAT	C	intronic				1	0	0.000195084	0	NA	NA	NA	NA	NA
rs1235090967	23554279	T	C	intronic				0	1	0	0.000262605	NA	NA	NA	NA	NA
chr18:23554362:T:A	23554362	T	A	intronic				0	1	0	0.000262605	NA	NA	NA	NA	NA
rs143695740	23554380	C	T	intronic				12	3	0.00234101	0.000787815	4.389	0.7164	1.078	17.87	0.03896
rs1414871448	23554396	AG	A	intronic				1	0	0.000195084	0	NA	NA	NA	NA	NA
chr18:23554504:G:A	23554504	G	A	intronic				0	1	0	0.000262605	NA	NA	NA	NA	NA
chr18:23554552:GC:G	23554552	GC	G	intronic				0	1	0	0.000262605	NA	NA	NA	NA	NA
rs141177723	23554584	C	T	intronic				37	21	0.0072181	0.00551471	1.451	0.3073	0.7943	2.65	0.226
rs1254682698	23554585	G	A	intronic				0	1	0	0.000262605	NA	NA	NA	NA	NA
rs540972621	23554592	C	T	intronic				3	1	0.000585252	0.000262605	1.009	1.254	0.08628	11.79	0.9946
rs191255167	23554593	G	A	intronic				16	14	0.00312134	0.00367647	0.7807	0.4076	0.3511	1.736	0.5435
rs993509861	23554615	A	G	intronic				2	0	0.000390168	0	NA	NA	NA	NA	NA
rs183170644	23554647	G	A	intronic				4	0	0.000780336	0	NA	NA	NA	NA	NA
rs1408134820	23554649	CTTG	C	intronic				3	1	0.000585252	0.000262605	3.098	1.287	0.2489	38.56	0.3794
chr18:23554652:G:*	23554652	G	*	intronic				3	1	0.000585252	0.000262605	3.098	1.287	0.2489	38.56	0.3794
rs186779779	23554695	G	A	intronic				8	7	0.00156067	0.00183824	0.9397	0.56	0.3135	2.816	0.9115
rs373017634	23554740	T	C	intronic				2	6	0.000390168	0.00157563	0.1292	0.8293	0.02543	0.6564	0.0136
rs483352886	23554758	C	T	splice_exonic	nonsynonymous	p.R518Q	pathogenic,likely_pathogenic	0	1	0	0.000262605	NA	NA	NA	NA	NA
rs778890495	23554778	C	T	exonic	synonymous	p.T511T	uncertain_significance,likely_benign	1	0	0.000195084	0	NA	NA	NA	NA	NA
rs13381670	23554779	G	A	exonic	nonsynonymous	p.T511M	benign,likely_benign,benign/likely_benign	1	1	0.000195084	0.000262605	1.081	1.442	0.06398	18.26	0.9569
rs780100866	23554790	G	A	exonic	synonymous	p.A507A	likely_benign,uncertain_significance	1	0	0.000195084	0	NA	NA	NA	NA	NA
rs1416446081	23554807	C	T	exonic	nonsynonymous	p.D502N	uncertain_significance	0	1	0	0.000262605	NA	NA	NA	NA	NA
rs116046557	23554808	G	A	exonic	synonymous	p.D501D	benign,benign/likely_benign	0	2	0	0.00052521	NA	NA	NA	NA	NA
rs199812609	23554831	C	T	exonic	nonsynonymous	p.V494M	uncertain_significance	0	2	0	0.00052521	NA	NA	NA	NA	NA
rs148078801	23554832	G	A	exonic	synonymous	p.S493S	likely_benign,conflicting_interpretations_of_pathogenicity	0	2	0	0.00052521	NA	NA	NA	NA	NA
rs375307057	23554880	C	T	exonic	synonymous	p.T477T	uncertain_significance,conflicting_interpretations_of_pathogenicity	2	1	0.000390168	0.000262605	1.108	1.227	0.09993	12.28	0.9335
rs761459069	23554881	G	A	exonic	nonsynonymous	p.T477M	uncertain_significance	2	0	0.000390168	0	NA	NA	NA	NA	NA
rs367900403	23554889	C	T	exonic	synonymous	p.P474P		0	1	0	0.000262605	NA	NA	NA	NA	NA
chr18:23555059:G:A	23555059	G	A	intronic				0	1	0	0.000262605	NA	NA	NA	NA	NA
chr18:23555077:CAA:C	23555077	CAA	C	intronic				1	0	0.000195084	0	NA	NA	NA	NA	NA
rs538749466	23555116	G	A	intronic				2	0	0.000390168	0	NA	NA	NA	NA	NA
chr18:23555147:G:C	23555147	G	C	intronic				3	0	0.000585252	0	NA	NA	NA	NA	NA
rs574706631	23555167	C	G	intronic				1	1	0.000195084	0.000262605	1.186	1.671	0.04487	31.33	0.9188
chr18:23555184:A:G	23555184	A	G	intronic				1	0	0.000195084	0	NA	NA	NA	NA	NA
chr18:23555240:T:C	23555240	T	C	intronic				1	0	0.000195084	0	NA	NA	NA	NA	NA
rs1023057396	23555247	A	G	intronic				0	1	0	0.000262605	NA	NA	NA	NA	NA
chr18:23555287:G:C	23555287	G	C	intronic				0	1	0	0.000262605	NA	NA	NA	NA	NA
chr18:23555312:G:A	23555312	G	A	intronic				0	1	0	0.000262605	NA	NA	NA	NA	NA
chr18:23555341:C:CT	23555341	C	CT	intronic				0	1	0	0.000262605	NA	NA	NA	NA	NA
chr18:23555354:C:T	23555354	C	T	intronic				1	0	0.000195084	0	NA	NA	NA	NA	NA
rs1338297768	23555480	AACAG	A	intronic				0	1	0	0.000262605	NA	NA	NA	NA	NA
chr18:23555482:C:*	23555482	C	*	intronic				0	1	0	0.000262605	NA	NA	NA	NA	NA
rs193122945	23555492	C	A	intronic				6	8	0.0011705	0.00210084	0.5423	0.566	0.1788	1.644	0.2796
rs770557546	23555574	T	G	intronic				1	0	0.000195084	0	NA	NA	NA	NA	NA
rs76787233	23555591	T	G	intronic				1	0	0.000195084	0	NA	NA	NA	NA	NA
rs1037288230	23555616	G	A	intronic				0	1	0	0.000262605	NA	NA	NA	NA	NA
chr18:23555723:T:G	23555723	T	G	intronic				1	0	0.000195084	0	NA	NA	NA	NA	NA
rs1567964798	23555764	C	G	intronic				0	1	0	0.000262605	NA	NA	NA	NA	NA
chr18:23555794:G:A	23555794	G	A	intronic				0	1	0	0.000262605	NA	NA	NA	NA	NA
rs1179186145	23555832	C	T	intronic				0	1	0	0.000262605	NA	NA	NA	NA	NA
chr18:23555878:A:G	23555878	A	G	intronic				0	2	0	0.00052521	NA	NA	NA	NA	NA
rs114021368	23555950	T	C	intronic			likely_benign	1	1	0.000195084	0.000262605	1.222	1.856	0.03215	46.41	0.9141
rs142916225	23556064	TCAA	T	intronic			likely_benign	2	0	0.000390168	0	NA	NA	NA	NA	NA
rs1024201568	23556108	G	A	intronic				0	1	0	0.000262605	NA	NA	NA	NA	NA
rs145971241	23556111	ATT	A	intronic			likely_benign	2	0	0.000390168	0	NA	NA	NA	NA	NA
chr18:23556118:G:A	23556118	G	A	intronic				0	1	0	0.000262605	NA	NA	NA	NA	NA
rs969867726	23556130	A	G	intronic				1	0	0.000195084	0	NA	NA	NA	NA	NA
rs570052341	23556158	T	C	intronic				1	0	0.000195084	0	NA	NA	NA	NA	NA
rs1242098573	23556161	C	T	intronic				1	0	0.000195084	0	NA	NA	NA	NA	NA
rs200345555	23556213	A	G	intronic				1	0	0.000195084	0	NA	NA	NA	NA	NA
rs774333145	23556268	G	A	exonic	nonsynonymous	p.P434L	uncertain_significance,likely_pathogenic	0	1	0	0.000262605	NA	NA	NA	NA	NA
rs140149624	23556295	G	A	exonic	nonsynonymous	p.S425L	uncertain_significance	1	0	0.000195084	0	NA	NA	NA	NA	NA
rs777041778	23556336	C	T	exonic	synonymous	p.R411R	likely_benign	0	1	0	0.000262605	NA	NA	NA	NA	NA
rs1278152226	23556396	T	C	exonic	synonymous	p.G391E		0	1	0	0.000262605	NA	NA	NA	NA	NA
rs1555637232	23556499	G	A	exonic	nonsynonymous	p.S357L	conflicting_interpretations_of_pathogenicity	0	1	0	0.000262605	NA	NA	NA	NA	NA
rs147795644	23556558	C	A	exonic	synonymous	p.R337R	benign,conflicting_interpretations_of_pathogenicity	2	0	0.000390168	0	NA	NA	NA	NA	NA
chr18:23556580:G:A	23556580	G	A	exonic	nonsynonymous	p.A330V		1	0	0.000195084	0	NA	NA	NA	NA	NA
rs755660832	23556623	C	T	splice_intronic			likely_benign	2	0	0.000390168	0	NA	NA	NA	NA	NA
rs780491021	23556624	G	A	splice_intronic			likely_benign	2	0	0.000390168	0	NA	NA	NA	NA	NA
rs58319130	23556674	G	A	intronic			benign	1	0	0.000195084	0	NA	NA	NA	NA	NA
chr18:23556698:A:G	23556698	A	G	intronic				0	1	0	0.000262605	NA	NA	NA	NA	NA
rs888296055	23556718	C	G	intronic				0	1	0	0.000262605	NA	NA	NA	NA	NA
chr18:23556722:C:T	23556722	C	T	intronic				1	0	0.000195084	0	NA	NA	NA	NA	NA
chr18:23556741:C:T	23556741	C	T	intronic				1	0	0.000195084	0	NA	NA	NA	NA	NA
chr18:23556818:C:A	23556818	C	A	intronic				0	1	0	0.000262605	NA	NA	NA	NA	NA
rs1344426486	23556851	G	A	intronic				0	1	0	0.000262605	NA	NA	NA	NA	NA
chr18:23556926:T:G	23556926	T	G	intronic				1	0	0.000195084	0	NA	NA	NA	NA	NA
rs567769258	23556939	G	A	intronic				2	5	0.000390168	0.00131303	0.4694	0.9331	0.07538	2.922	0.4176
rs181306845	23556985	G	C	intronic				33	13	0.00643777	0.00341387	1.496	0.3579	0.7417	3.017	0.2606
rs188079402	23556994	G	A	intronic				0	2	0	0.00052521	NA	NA	NA	NA	NA
rs1207093882	23557008	G	A	intronic				1	0	0.000195084	0	NA	NA	NA	NA	NA
rs904928971	23557046	C	A	intronic				1	0	0.000195084	0	NA	NA	NA	NA	NA
rs1262762438	23557048	G	A	intronic				0	1	0	0.000262605	NA	NA	NA	NA	NA
rs755564412	23557079	T	G	intronic				0	1	0	0.000262605	NA	NA	NA	NA	NA
chr18:23557110:T:C	23557110	T	C	splice_intronic				0	1	0	0.000262605	NA	NA	NA	NA	NA
rs879276742	23557138	A	G	exonic	nonsynonymous	p.S312P		0	1	0	0.000262605	NA	NA	NA	NA	NA
rs144469784	23557230	A	T	intronic			benign,likely_benign	44	35	0.00858369	0.00919118	0.8126	0.2587	0.4894	1.349	0.4223
chr18:23557270:T:A	23557270	T	A	intronic				1	0	0.000195084	0	NA	NA	NA	NA	NA
rs568491587	23557383	A	T	intronic				0	1	0	0.000262605	NA	NA	NA	NA	NA
rs779825575	23557445	C	T	intronic				0	1	0	0.000262605	NA	NA	NA	NA	NA
rs557628375	23557481	C	T	intronic				1	1	0.000195084	0.000262605	0.2659	1.424	0.01631	4.336	0.3524
rs1009234714	23557483	C	T	intronic				0	1	0	0.000262605	NA	NA	NA	NA	NA
rs79667121	23557493	C	T	intronic				1	0	0.000195084	0	NA	NA	NA	NA	NA
chr18:23557505:C:T	23557505	C	T	intronic				1	0	0.000195084	0	NA	NA	NA	NA	NA
rs1408220834	23557507	G	A	intronic				0	1	0	0.000262605	NA	NA	NA	NA	NA
rs143566358	23557552	C	T	intronic				18	16	0.00351151	0.00420168	0.6597	0.3774	0.3148	1.382	0.2704
rs771997862	23557557	C	T	intronic				1	0	0.000195084	0	NA	NA	NA	NA	NA
rs563946636	23557592	T	C	intronic				3	2	0.000585252	0.00052521	0.5744	1.178	0.05713	5.776	0.6378
rs1056741523	23557614	G	A	intronic				0	2	0	0.00052521	NA	NA	NA	NA	NA
chr18:23557618:G:A	23557618	G	A	intronic				0	1	0	0.000262605	NA	NA	NA	NA	NA
rs913634540	23557626	A	G	intronic				2	0	0.000390168	0	NA	NA	NA	NA	NA
rs140332657	23557627	C	T	intronic				0	1	0	0.000262605	NA	NA	NA	NA	NA
rs766072058	23557697	G	A	intronic				1	0	0.000195084	0	NA	NA	NA	NA	NA
rs998361105	23557698	C	G	intronic				0	1	0	0.000262605	NA	NA	NA	NA	NA
rs144892142	23557699	G	A	intronic				0	2	0	0.00052521	NA	NA	NA	NA	NA
rs568433247	23557744	A	C	intronic				2	1	0.000390168	0.000262605	1.718	1.348	0.1223	24.13	0.6881
rs575627843	23557761	A	G	intronic				3	4	0.000585252	0.00105042	0.452	0.8011	0.09402	2.172	0.3215
rs571076734	23557829	T	A	intronic				2	1	0.000390168	0.000262605	3.172	1.685	0.1167	86.17	0.4933
rs1315445945	23557880	G	T	intronic				1	0	0.000195084	0	NA	NA	NA	NA	NA
chr18:23557890:G:A	23557890	G	A	intronic				0	1	0	0.000262605	NA	NA	NA	NA	NA
rs987910432	23557893	G	C	intronic				0	1	0	0.000262605	NA	NA	NA	NA	NA
chr18:23557947:G:A	23557947	G	A	intronic				1	0	0.000195084	0	NA	NA	NA	NA	NA
chr18:23558050:G:T	23558050	G	T	intronic				0	1	0	0.000262605	NA	NA	NA	NA	NA
rs543015748	23558070	A	G	intronic				1	0	0.000195084	0	NA	NA	NA	NA	NA
rs543015748	23558070	A	C	intronic				0	1	0	0.000262605	NA	NA	NA	NA	NA
rs1016966659	23558123	C	T	intronic				0	1	0	0.000262605	NA	NA	NA	NA	NA
chr18:23558135:C:T	23558135	C	T	intronic				1	0	0.000195084	0	NA	NA	NA	NA	NA
rs139335510	23558157	G	A	intronic				25	19	0.0048771	0.0049895	0.9129	0.3525	0.4575	1.822	0.7959
rs1304649078	23558159	C	T	intronic				1	0	0.000195084	0	NA	NA	NA	NA	NA
chr18:23558185:C:T	23558185	C	T	intronic				1	0	0.000195084	0	NA	NA	NA	NA	NA
rs1410311904	23558196	T	C	intronic				0	1	0	0.000262605	NA	NA	NA	NA	NA
chr18:23558199:C:T	23558199	C	T	intronic				1	0	0.000195084	0	NA	NA	NA	NA	NA
rs60100829	23558234	T	C	intronic				1	1	0.000195084	0.000262605	2.22	2.686	0.01149	429	0.7665
chr18:23558261:G:T	23558261	G	T	intronic				0	1	0	0.000262605	NA	NA	NA	NA	NA
rs1230635324	23558284	A	T	intronic				1	0	0.000195084	0	NA	NA	NA	NA	NA
rs987554169	23558292	T	C	intronic				1	0	0.000195084	0	NA	NA	NA	NA	NA
chr18:23558301:GACATCACCTTGAGCAAGTGATCAAGGTTA:G	23558301	GACATCACCTTGAGCAAGTGATCAAGGTTA	G	intronic				1	0	0.000195084	0	NA	NA	NA	NA	NA
chr18:23558303:C:*	23558303	C	*	intronic				1	0	0.000195084	0	NA	NA	NA	NA	NA
rs1320552839	23558303	C	T	intronic				1	0	0.000195084	0	NA	NA	NA	NA	NA
chr18:23558305:T:*	23558305	T	*	intronic				1	0	0.000195084	0	NA	NA	NA	NA	NA
chr18:23558305:T:G	23558305	T	G	intronic				1	0	0.000195084	0	NA	NA	NA	NA	NA
chr18:23558320:G:*	23558320	G	*	intronic				1	0	0.000195084	0	NA	NA	NA	NA	NA
chr18:23558325:A:*	23558325	A	*	intronic				1	0	0.000195084	0	NA	NA	NA	NA	NA
chr18:23558329:T:*	23558329	T	*	intronic				1	0	0.000195084	0	NA	NA	NA	NA	NA
rs1221928276	23558350	G	A	intronic				2	0	0.000390168	0	NA	NA	NA	NA	NA
rs1046105705	23558447	G	A	intronic				1	0	0.000195084	0	NA	NA	NA	NA	NA
rs922950476	23558482	G	A	intronic				1	0	0.000195084	0	NA	NA	NA	NA	NA
rs150038710	23558572	A	G	intronic				0	1	0	0.000262605	NA	NA	NA	NA	NA
rs1013475306	23558600	T	C	intronic				1	0	0.000195084	0	NA	NA	NA	NA	NA
rs1020872739	23558609	G	A	intronic				1	0	0.000195084	0	NA	NA	NA	NA	NA
rs138429491	23558717	G	GT	intronic				2	2	0.000390168	0.00052521	1.989	1.191	0.1927	20.53	0.5637
rs974903012	23558727	T	A	intronic				1	0	0.000195084	0	NA	NA	NA	NA	NA
rs1310685829	23558738	ATACTTT	A	intronic				1	0	0.000195084	0	NA	NA	NA	NA	NA
rs1215348457	23558769	C	T	intronic				2	0	0.000390168	0	NA	NA	NA	NA	NA
rs908781290	23558792	T	C	intronic				0	2	0	0.00052521	NA	NA	NA	NA	NA
rs187302529	23558813	T	C	intronic				0	1	0	0.000262605	NA	NA	NA	NA	NA
rs938069099	23558828	C	T	intronic				1	0	0.000195084	0	NA	NA	NA	NA	NA
rs900620626	23558882	C	A	intronic				1	0	0.000195084	0	NA	NA	NA	NA	NA
rs1013588180	23558890	A	G	intronic				0	1	0	0.000262605	NA	NA	NA	NA	NA
rs957366439	23558896	C	T	intronic				0	1	0	0.000262605	NA	NA	NA	NA	NA
rs551021647	23558953	A	G	intronic				0	1	0	0.000262605	NA	NA	NA	NA	NA
rs143169177	23558974	T	C	intronic				0	1	0	0.000262605	NA	NA	NA	NA	NA
rs549152549	23559003	G	A	intronic				2	1	0.000390168	0.000262605	8.8	1.772	0.2732	283.4	0.2196
rs902519872	23559047	T	C	intronic				2	0	0.000390168	0	NA	NA	NA	NA	NA
rs563046958	23559111	CCA	C	intronic				2	2	0.000390168	0.00052521	0.6057	1.088	0.07183	5.107	0.6448
rs577525182	23559116	C	T	intronic				1	0	0.000195084	0	NA	NA	NA	NA	NA
rs758098380	23559120	CGTT	C	intronic				3	1	0.000585252	0.000262605	2.224	1.218	0.2045	24.18	0.5115
rs1014502215	23559120	C	T	intronic				1	0	0.000195084	0	NA	NA	NA	NA	NA
chr18:23559140:G:A	23559140	G	A	intronic				0	2	0	0.00052521	NA	NA	NA	NA	NA
rs150347491	23559184	C	T	intronic				1	2	0.000195084	0.00052521	0.2922	1.446	0.01717	4.97	0.3948
rs533611801	23559250	G	A	intronic				5	2	0.000975419	0.00052521	1.029	0.8839	0.182	5.819	0.974
rs1327863954	23559307	A	G	intronic				0	1	0	0.000262605	NA	NA	NA	NA	NA
rs564019502	23559309	C	T	intronic				0	1	0	0.000262605	NA	NA	NA	NA	NA
rs143509279	23559310	G	T	intronic				0	1	0	0.000262605	NA	NA	NA	NA	NA
chr18:23559317:C:G	23559317	C	G	intronic				1	0	0.000195084	0	NA	NA	NA	NA	NA
rs530881958	23559328	A	G	intronic				16	18	0.00312134	0.00472689	0.7736	0.3954	0.3564	1.679	0.5161
rs762330464	23559340	T	G	intronic				1	0	0.000195084	0	NA	NA	NA	NA	NA
rs1453666065	23559356	T	G	intronic				0	1	0	0.000262605	NA	NA	NA	NA	NA
chr18:23559376:T:A	23559376	T	A	intronic				1	0	0.000195084	0	NA	NA	NA	NA	NA
rs549412351	23559430	T	TA	intronic				1	0	0.000195084	0	NA	NA	NA	NA	NA
chr18:23559442:A:G	23559442	A	G	intronic				0	1	0	0.000262605	NA	NA	NA	NA	NA
chr18:23559445:A:T	23559445	A	T	intronic				0	1	0	0.000262605	NA	NA	NA	NA	NA
rs567732301	23559482	T	C	intronic				1	1	0.000195084	0.000262605	0.2698	1.428	0.01644	4.428	0.3588
chr18:23559491:A:T	23559491	A	T	intronic				3	2	0.000585252	0.00052521	1.019	0.9982	0.1441	7.21	0.9849
rs57612444	23559493	T	*	intronic				14	11	0.00292626	0.00288866	0.7518	0.4336	0.3214	1.759	0.5106
rs990373838	23559493	T	C	intronic				1	1	0.000195084	0.000262605	0.465	1.428	0.02833	7.634	0.5918
chr18:23559494:T:A	23559494	T	A	intronic				1	1	0.000195084	0.000262605	0.1847	1.42	0.01142	2.987	0.2343
chr18:23559495:T:TC	23559495	T	TC	intronic				1	1	0.000195084	0.000262605	0.1847	1.42	0.01142	2.987	0.2343
chr18:23559547:GC:G	23559547	GC	G	intronic				1	0	0.000195084	0	NA	NA	NA	NA	NA
chr18:23559574:T:C	23559574	T	C	intronic				1	0	0.000195084	0	NA	NA	NA	NA	NA
rs1229586509	23559622	C	A	intronic				0	1	0	0.000262605	NA	NA	NA	NA	NA
rs113356793	23559668	G	A	intronic				1	1	0.000195084	0.000262605	1.456	1.459	0.08346	25.4	0.7967
chr18:23559699:C:G	23559699	C	G	intronic				1	0	0.000195084	0	NA	NA	NA	NA	NA
rs1422110588	23559702	C	T	intronic				1	0	0.000195084	0	NA	NA	NA	NA	NA
chr18:23559719:GCGGGCAGA:G	23559719	GCGGGCAGA	G	intronic				1	0	0.000195084	0	NA	NA	NA	NA	NA
chr18:23559720:C:*	23559720	C	*	intronic				1	0	0.000195084	0	NA	NA	NA	NA	NA
chr18:23559721:G:*	23559721	G	*	intronic				1	0	0.000195084	0	NA	NA	NA	NA	NA
chr18:23559733:T:C	23559733	T	C	intronic				1	0	0.000195084	0	NA	NA	NA	NA	NA
chr18:23559775:C:T	23559775	C	T	intronic				0	1	0	0.000262605	NA	NA	NA	NA	NA
rs556438353	23559779	G	A	intronic				0	1	0	0.000262605	NA	NA	NA	NA	NA
rs756091967	23559787	T	C	intronic				1	1	0.000195084	0.000262605	1.105	1.486	0.06002	20.35	0.9463
rs928689263	23559830	T	A	intronic				0	2	0	0.00052521	NA	NA	NA	NA	NA
rs111614202	23559861	T	G	intronic				1	1	0.000195084	0.000262605	2.22	2.686	0.01149	429	0.7665
rs773257598	23559862	G	A	intronic				2	2	0.000390168	0.00052521	0.2508	1.215	0.02317	2.716	0.2552
chr18:23559907:G:A	23559907	G	A	intronic				0	1	0	0.000262605	NA	NA	NA	NA	NA
rs112490232	23559959	C	CA	intronic				8	1	0.00156067	0.000262605	15.16	1.376	1.022	224.8	0.04819
rs542674415	23559959	C	G	intronic				7	9	0.00136559	0.00236345	2.396	0.5693	0.7851	7.313	0.1248
rs1342307930	23559985	T	C	intronic				0	1	0	0.000262605	NA	NA	NA	NA	NA
rs1394314890	23560005	ACAT	A	intronic				0	1	0	0.000262605	NA	NA	NA	NA	NA
chr18:23560006:C:*	23560006	C	*	intronic				0	1	0	0.000262605	NA	NA	NA	NA	NA
chr18:23560008:T:*	23560008	T	*	intronic				0	1	0	0.000262605	NA	NA	NA	NA	NA
rs140270424	23560035	T	C	intronic			likely_benign	41	21	0.00799844	0.00551471	1.2	0.2965	0.6712	2.146	0.5383
chr18:23560063:T:C	23560063	T	C	intronic				0	1	0	0.00052521	0.0004794	1001	0	inf	0.9939
rs961911260	23560113	G	A	intronic				1	0	0.000195084	0	NA	NA	NA	NA	NA
rs920543674	23560124	G	T	intronic				1	0	0.000195084	0	NA	NA	NA	NA	NA
rs763286424	23560130	T	C	intronic				2	0	0.000390168	0	NA	NA	NA	NA	NA
chr18:23560239:CCA:C	23560239	CCA	C	frameshift_deletion		p.W291X		0	1	0	0.000262605	NA	NA	NA	NA	NA
rs1355151756	23560290	G	A	exonic	synonymous	p.I274I		0	1	0	0.000262605	NA	NA	NA	NA	NA
rs1243863645	23560296	CATG	C	inframe_deletion		p.IM271-272M		1	0	0.000195084	0	NA	NA	NA	NA	NA
chr18:23560354:G:A	23560354	G	A	exonic	nonsynonymous	p.P253L		0	1	0	0.000262605	NA	NA	NA	NA	NA
rs1307963570	23560392	G	A	exonic	synonymous	p.C240C		1	0	0.000195084	0	NA	NA	NA	NA	NA
chr18:23560395:G:C	23560395	G	C	exonic	nonsynonymous	p.S239R		0	1	0	0.000262605	NA	NA	NA	NA	NA
rs201956601	23560417	T	C	exonic	nonsynonymous	p.D232G	likely_benign	1	0	0.000195084	0	NA	NA	NA	NA	NA
chr18:23560441:G:C	23560441	G	C	exonic	nonsynonymous	p.T224S		1	0	0.000195084	0	NA	NA	NA	NA	NA
rs55680026	23560447	T	C	exonic	nonsynonymous	p.N222S	conflicting_interpretations_of_pathogenicity	38	11	0.00741319	0.00288866	1.783	0.3776	0.8507	3.737	0.1256
rs199959757	23560516	T	C	intronic				5	4	0.000975419	0.00105042	1.382	0.7382	0.3253	5.874	0.6611
rs775249068	23560546	TAAACTC	T	intronic				1	0	0.000195084	0	NA	NA	NA	NA	NA
chr18:23560651:A:T	23560651	A	T	intronic				0	1	0	0.000262605	NA	NA	NA	NA	NA
rs148583874	23560679	C	T	intronic			likely_benign	0	1	0	0.000262605	NA	NA	NA	NA	NA
rs569623250	23560680	G	A	intronic				0	1	0	0.000262605	NA	NA	NA	NA	NA
rs747753420	23560694	C	T	intronic				0	1	0	0.000262605	NA	NA	NA	NA	NA
rs1050593000	23560705	A	G	intronic				0	1	0	0.000262605	NA	NA	NA	NA	NA
rs1195794768	23560852	G	A	intronic				1	0	0.000195084	0	NA	NA	NA	NA	NA
rs143001719	23561025	T	G	intronic				23	20	0.00448693	0.0052521	0.7602	0.3349	0.3943	1.465	0.4128
rs910838016	23561058	T	C	intronic				0	1	0	0.000262605	NA	NA	NA	NA	NA
chr18:23561092:G:C	23561092	G	C	intronic				0	1	0	0.000262605	NA	NA	NA	NA	NA
rs188656250	23561188	C	A	intronic				11	11	0.00214592	0.00288866	0.6536	0.4617	0.2644	1.616	0.357
rs538735952	23561226	G	C	intronic				3	1	0.000585252	0.000262605	0.7939	1.288	0.0636	9.91	0.8577
chr18:23561230:TG:T	23561230	TG	T	intronic				0	1	0	0.000262605	NA	NA	NA	NA	NA
rs1435330631	23561289	CTG	C	intronic				0	1	0	0.000262605	NA	NA	NA	NA	NA
chr18:23561308:T:C	23561308	T	C	intronic				0	1	0	0.000262605	NA	NA	NA	NA	NA
rs115397659	23561343	G	A	intronic			benign,likely_benign	1	0	0.000195084	0	NA	NA	NA	NA	NA
chr18:23561344:G:A	23561344	G	A	intronic				1	0	0.000195084	0	NA	NA	NA	NA	NA
rs151084683	23561379	G	A	exonic	synonymous	p.T204T	benign	8	3	0.00156067	0.000787815	1.672	0.7759	0.3653	7.65	0.5078
rs139485263	23561438	T	C	exonic	nonsynonymous	p.N185D	uncertain_significance	0	1	0	0.000262605	NA	NA	NA	NA	NA
rs199963560	23561450	C	T	exonic	nonsynonymous	p.A181T	uncertain_significance	1	2	0.000195084	0.00052521	0.8255	1.328	0.06116	11.14	0.8852
rs143656971	23561451	G	A	exonic	synonymous	p.D180D	benign,benign/likely_benign	11	10	0.00214592	0.00262605	0.8074	0.4843	0.3125	2.086	0.6586
chr18:23561466:G:A	23561466	G	A	exonic	synonymous	p.L175L		1	0	0.000195084	0	NA	NA	NA	NA	NA
rs201249935	23561469	T	C	exonic	synonymous	p.G174G	likely_benign	1	0	0.000195084	0	NA	NA	NA	NA	NA
rs141243713	23561510	G	A	exonic	nonsynonymous	p.R161W	uncertain_significance	0	1	0	0.000262605	NA	NA	NA	NA	NA
rs147615070	23561524	A	G	exonic	nonsynonymous	p.M156T	uncertain_significance	1	0	0.000195084	0	NA	NA	NA	NA	NA
rs1470832621	23561571	T	C	intronic				0	1	0	0.000262605	NA	NA	NA	NA	NA
rs761271432	23561581	G	A	intronic				1	0	0.000195084	0	NA	NA	NA	NA	NA
rs550453077	23561659	CACTA	C	intronic				0	1	0	0.000262605	NA	NA	NA	NA	NA
chr18:23561661:C:*	23561661	C	*	intronic				0	1	0	0.000262605	NA	NA	NA	NA	NA
rs919555267	23561661	C	T	intronic				1	0	0.000195084	0	NA	NA	NA	NA	NA
rs866382761	23561674	C	T	intronic				0	1	0	0.000262605	NA	NA	NA	NA	NA
chr18:23561678:CAG:C	23561678	CAG	C	intronic				0	1	0	0.000262605	NA	NA	NA	NA	NA
rs948794920	23561728	C	T	intronic				1	0	0.000195084	0	NA	NA	NA	NA	NA
rs766813891	23561729	G	C	intronic				1	0	0.000195084	0	NA	NA	NA	NA	NA
rs766813891	23561729	G	A	intronic				0	1	0	0.000262605	NA	NA	NA	NA	NA
rs55740456	23561780	G	A	intronic			likely_benign	19	10	0.00370659	0.00262605	1.171	0.4326	0.5014	2.733	0.7157
rs568043079	23561789	T	C	intronic				0	1	0	0.000262605	NA	NA	NA	NA	NA
rs765561529	23561801	C	T	intronic				0	2	0	0.00052521	NA	NA	NA	NA	NA
rs1385133513	23561828	T	C	intronic				1	1	0.000195084	0.000262605	0.3072	1.446	0.01805	5.228	0.4144
chr18:23561835:G:C	23561835	G	C	intronic				1	0	0.000195084	0	NA	NA	NA	NA	NA
rs1053015831	23561857	A	G	intronic				2	0	0.000390168	0	NA	NA	NA	NA	NA
rs530573304	23561947	G	A	intronic				0	1	0	0.000262605	NA	NA	NA	NA	NA
rs183940900	23562007	T	G	intronic				22	15	0.00429185	0.00393908	1.252	0.3654	0.6117	2.562	0.5385
rs745784996	23562011	C	T	intronic				1	1	0.000195084	0.000262605	0.3932	1.655	0.01535	10.07	0.5726
rs769763168	23562015	C	G	intronic				1	0	0.000195084	0	NA	NA	NA	NA	NA
rs1043244348	23562027	C	T	intronic				0	1	0	0.000262605	NA	NA	NA	NA	NA
rs552898579	23562030	C	T	intronic				0	1	0	0.000262605	NA	NA	NA	NA	NA
rs1280363280	23562055	C	T	intronic				0	1	0	0.000262605	NA	NA	NA	NA	NA
rs1019321057	23562064	C	T	intronic				1	0	0.000195084	0	NA	NA	NA	NA	NA
rs773355926	23562065	G	A	intronic				1	0	0.000195084	0	NA	NA	NA	NA	NA
chr18:23562098:G:A	23562098	G	A	intronic				1	0	0.000195084	0	NA	NA	NA	NA	NA
rs561248598	23562099	C	T	intronic				1	2	0.000195084	0.00052521	0.37	1.3	0.02892	4.732	0.4445
rs563276350	23562146	G	A	intronic				2	0	0.000390168	0	NA	NA	NA	NA	NA
rs777182465	23562150	G	A	intronic				0	1	0	0.000262605	NA	NA	NA	NA	NA
rs760003691	23562158	G	A	intronic				2	1	0.000390168	0.000262605	2.108	1.505	0.1103	40.29	0.6203
rs113742252	23562162	G	A	intronic				1	0	0.000195084	0	NA	NA	NA	NA	NA
rs947259838	23562194	C	A	intronic				1	0	0.000195084	0	NA	NA	NA	NA	NA
chr18:23562206:A:C	23562206	A	C	intronic				0	1	0	0.000262605	NA	NA	NA	NA	NA
rs1479045976	23562214	G	A	intronic				1	1	0.000195084	0.000262605	0.5613	1.42	0.03471	9.078	0.6843
rs183480200	23562218	G	A	intronic				0	4	0	0.00105042	NA	NA	NA	NA	NA
rs900899921	23562224	G	T	intronic				0	1	0	0.000262605	NA	NA	NA	NA	NA
rs993947419	23562228	G	A	intronic				1	2	0.000195084	0.00052521	0.3989	1.314	0.03039	5.236	0.4842
rs189328105	23562274	G	A	intronic				0	1	0	0.000262605	NA	NA	NA	NA	NA
chr18:23562295:AC:*	23562295	AC	*	intronic				1	0	0.000195084	0	NA	NA	NA	NA	NA
rs11294706	23562296	C	CA	intronic				18	10	0.00351151	0.00262605	1.402	0.4629	0.5658	3.473	0.4656
rs200486920	23562308	A	C	intronic				0	1	0	0.000262605	NA	NA	NA	NA	NA
rs1014105706	23562309	C	CA	intronic				1	0	0.000195084	0	NA	NA	NA	NA	NA
rs56960718	23562318	C	A	intronic				2	1	0.000390168	0.000262605	5.69	1.851	0.1512	214.1	0.3476
rs751216552	23562319	C	G	intronic				1	1	0.000195084	0.000262605	0.2347	1.419	0.01455	3.787	0.307
chr18:23562347:A:G	23562347	A	G	intronic				0	1	0	0.000262605	NA	NA	NA	NA	NA
chr18:23562435:T:C	23562435	T	C	intronic				1	0	0.000195084	0	NA	NA	NA	NA	NA
rs138080289	23562445	T	G	intronic				1	0	0.000195084	0	NA	NA	NA	NA	NA
rs922440180	23562537	T	C	intronic				1	0	0.000195084	0	NA	NA	NA	NA	NA
rs73967118	23562579	G	A	intronic				0	1	0	0.000262605	NA	NA	NA	NA	NA
chr18:23562605:C:T	23562605	C	T	intronic				0	1	0	0.000262605	NA	NA	NA	NA	NA
rs1044780856	23562612	G	A	intronic				1	0	0.000195084	0	NA	NA	NA	NA	NA
rs1001789215	23562617	A	G	intronic				1	0	0.000195084	0	NA	NA	NA	NA	NA
rs557656652	23562679	A	G	intronic				0	1	0	0.000262605	NA	NA	NA	NA	NA
rs1001741195	23562686	T	G	intronic				0	1	0	0.000262605	NA	NA	NA	NA	NA
rs779925473	23562759	G	A	intronic				1	0	0.000195084	0	NA	NA	NA	NA	NA
chr18:23562823:CAAAAAATA:C	23562823	CAAAAAATA	C	intronic				0	1	0	0.000262605	NA	NA	NA	NA	NA
rs568815951	23562838	T	TA	intronic				4	1	0.000780336	0.000262605	8.437	1.44	0.5019	141.8	0.1386
chr18:23562841:A:G	23562841	A	G	intronic				0	1	0	0.000262605	NA	NA	NA	NA	NA
chr18:23562865:C:T	23562865	C	T	intronic				1	0	0.000195084	0	NA	NA	NA	NA	NA
rs1356773453	23562885	A	C	intronic				0	1	0	0.000262605	NA	NA	NA	NA	NA
rs141227150	23562890	C	T	intronic				0	1	0	0.000262605	NA	NA	NA	NA	NA
chr18:23562894:T:A	23562894	T	A	intronic				1	0	0.000195084	0	NA	NA	NA	NA	NA
rs1451973313	23562940	G	A	intronic				0	2	0	0.00052521	NA	NA	NA	NA	NA
chr18:23562949:T:C	23562949	T	C	intronic				0	1	0	0.000262605	NA	NA	NA	NA	NA
rs1001109996	23562988	T	C	intronic				1	0	0.000195084	0	NA	NA	NA	NA	NA
rs149635701	23563032	C	G	intronic				17	12	0.00331643	0.00315126	0.8443	0.4096	0.3783	1.884	0.6794
rs568340980	23563045	TCCCTAAG	T	intronic				0	1	0	0.000262605	NA	NA	NA	NA	NA
chr18:23563114:C:T	23563114	C	T	intronic				1	0	0.000195084	0	NA	NA	NA	NA	NA
rs1441685120	23563118	CATATA	C	intronic				0	2	0	0.00052521	NA	NA	NA	NA	NA
chr18:23563165:T:C	23563165	T	C	intronic				1	0	0.000195084	0	NA	NA	NA	NA	NA
rs904694627	23563179	A	G	intronic				0	2	0	0.000787815	NA	NA	NA	NA	NA
rs1039758950	23563210	T	C	intronic				2	5	0.000390168	0.00131303	0.5605	0.8758	0.1007	3.119	0.5086
rs1450313449	23563223	C	T	intronic				0	1	0	0.000262605	NA	NA	NA	NA	NA
rs1420355767	23563224	G	A	intronic				1	0	0.000195084	0	NA	NA	NA	NA	NA
rs577678527	23563266	A	G	intronic				7	3	0.00136559	0.000787815	0.9	0.7581	0.2037	3.977	0.8895
chr18:23563267:T:C	23563267	T	C	intronic				0	1	0	0.000262605	NA	NA	NA	NA	NA
rs772322334	23563323	G	A	intronic				0	1	0	0.000262605	NA	NA	NA	NA	NA
chr18:23563337:T:G	23563337	T	G	intronic				0	1	0	0.000262605	NA	NA	NA	NA	NA
rs753813447	23563368	G	T	intronic				1	0	0.000195084	0	NA	NA	NA	NA	NA
rs181521954	23563390	G	A	intronic				6	4	0.0011705	0.00105042	1.287	0.7438	0.2996	5.53	0.7343
rs76825885	23563418	G	A	intronic				1	0	0.000195084	0	NA	NA	NA	NA	NA
rs1251831866	23563452	ACT	A	intronic				0	1	0	0.000262605	NA	NA	NA	NA	NA
rs186181838	23563458	T	C	intronic				1	1	0.000195084	0.000262605	0.9661	1.715	0.03351	27.86	0.984
rs575940983	23563485	A	G	intronic				6	4	0.0011705	0.00105042	0.88	0.6881	0.2284	3.39	0.8527
rs139610758	23563533	C	T	intronic				1	0	0.000195084	0	NA	NA	NA	NA	NA
chr18:23563570:C:T	23563570	C	T	intronic				0	1	0	0.000262605	NA	NA	NA	NA	NA
rs539098205	23563594	TG	T	intronic				7	3	0.00136559	0.000787815	3.709	0.9038	0.6309	21.8	0.147
chr18:23563614:A:G	23563614	A	G	intronic				0	1	0	0.000262605	NA	NA	NA	NA	NA
rs55877882	23563670	G	A	intronic				14	10	0.00292626	0.00262605	1.377	0.4525	0.5671	3.342	0.4799
rs1484410177	23563673	C	T	intronic				1	0	0.000195084	0	NA	NA	NA	NA	NA
rs190062606	23563676	A	G	intronic				1	2	0.000195084	0.00052521	0.9373	1.252	0.08055	10.91	0.9588
rs553599121	23563696	A	C	intronic				12	8	0.00234101	0.00210084	1.337	0.5271	0.476	3.758	0.5812
rs775918264	23563721	T	G	intronic				1	0	0.000195084	0	NA	NA	NA	NA	NA
chr18:23563738:A:C	23563738	A	C	intronic				0	1	0	0.000262605	NA	NA	NA	NA	NA
rs749779099	23563767	T	C	intronic				1	0	0.000195084	0	NA	NA	NA	NA	NA
chr18:23563776:CTTG:C	23563776	CTTG	C	intronic				0	1	0	0.000262605	NA	NA	NA	NA	NA
rs75112962	23563914	A	G	intronic				1	1	0.000195084	0.000262605	2.22	2.686	0.01149	429	0.7665
rs767221230	23563922	G	A	intronic				2	1	0.000390168	0.000262605	1.22	1.288	0.09776	15.23	0.8773
rs1361708980	23563932	T	C	intronic				0	1	0	0.000262605	NA	NA	NA	NA	NA
rs759247648	23563959	GTTAT	G	intronic				0	1	0	0.000262605	NA	NA	NA	NA	NA
rs989160609	23563974	T	C	intronic				0	1	0	0.000262605	NA	NA	NA	NA	NA
rs113313982	23563979	T	C	intronic				25	20	0.0048771	0.0052521	0.9274	0.3431	0.4734	1.817	0.8262
rs113313982	23563979	T	A	intronic				1	0	0.000195084	0	NA	NA	NA	NA	NA
rs71163619	23563987	G	GTTTTTTT	intronic				14	15	0.00273117	0.00393908	1.024	0.4197	0.45	2.332	0.9542
rs1031933722	23564019	C	G	intronic				1	0	0.000195084	0	NA	NA	NA	NA	NA
rs112318161	23564129	C	T	intronic				1	1	0.000195084	0.000262605	2.22	2.686	0.01149	429	0.7665
rs920045039	23564161	T	G	intronic				1	0	0.000195084	0	NA	NA	NA	NA	NA
rs1042574461	23564191	C	T	intronic				1	0	0.000195084	0	NA	NA	NA	NA	NA
rs902352863	23564204	G	A	intronic				1	0	0.000195084	0	NA	NA	NA	NA	NA
rs1215286178	23564231	G	A	intronic				0	1	0	0.000262605	NA	NA	NA	NA	NA
rs753770772	23564275	C	T	intronic				2	0	0.000390168	0	NA	NA	NA	NA	NA
rs79845127	23564296	T	A	intronic				0	1	0	0.000262605	NA	NA	NA	NA	NA
rs1008489136	23564304	A	G	intronic				1	0	0.000195084	0	NA	NA	NA	NA	NA
rs201248333	23564352	CTTT	C	intronic				0	1	0	0.000262605	NA	NA	NA	NA	NA
rs990796595	23564397	C	T	intronic				1	0	0.000195084	0	NA	NA	NA	NA	NA
rs917928208	23564398	G	A	intronic				0	1	0	0.000262605	NA	NA	NA	NA	NA
chr18:23564425:TCAAG:T	23564425	TCAAG	T	intronic				0	1	0	0.000262605	NA	NA	NA	NA	NA
rs949293920	23564467	A	C	intronic				0	1	0	0.000262605	NA	NA	NA	NA	NA
rs1020726732	23564493	A	G	intronic				1	0	0.000195084	0	NA	NA	NA	NA	NA
rs1385963865	23564561	A	C	intronic				0	1	0	0.000262605	NA	NA	NA	NA	NA
rs1433632628	23564583	G	C	intronic				0	1	0	0.000262605	NA	NA	NA	NA	NA
chr18:23564604:T:C	23564604	T	C	intronic				1	0	0.000195084	0	NA	NA	NA	NA	NA
rs1450466602	23564605	G	T	intronic				2	0	0.000390168	0	NA	NA	NA	NA	NA
rs537573776	23564619	G	A	intronic				1	0	0.000195084	0	NA	NA	NA	NA	NA
rs1004992180	23564628	G	T	intronic				1	0	0.000195084	0	NA	NA	NA	NA	NA
rs188925995	23564629	T	C	intronic				10	5	0.00195084	0.00131303	1.587	0.6449	0.4484	5.617	0.4739
rs145938053	23564643	C	T	intronic				0	1	0	0.000262605	NA	NA	NA	NA	NA
rs1453243028	23564661	CTTT	C	intronic				0	1	0	0.000262605	NA	NA	NA	NA	NA
chr18:23564713:T:G	23564713	T	G	intronic				1	0	0.000195084	0	NA	NA	NA	NA	NA
rs918028893	23564718	G	A	intronic				0	1	0	0.000262605	NA	NA	NA	NA	NA
rs1440488829	23564743	C	A	intronic				1	0	0.000195084	0	NA	NA	NA	NA	NA
rs563127628	23564770	CTA	C	intronic				6	2	0.0011705	0.00052521	1.771	0.9674	0.2659	11.79	0.5547
chr18:23564772:ATGTTTTAT:*	23564772	ATGTTTTAT	*	intronic				6	2	0.0011705	0.00052521	1.771	0.9674	0.2659	11.79	0.5547
rs1316016309	23564776	TTTA	T	intronic				1	0	0.000195084	0	NA	NA	NA	NA	NA
chr18:23564781:T:A	23564781	T	A	intronic				0	1	0	0.000262605	NA	NA	NA	NA	NA
chr18:23564850:T:C	23564850	T	C	intronic				1	0	0.000195084	0	NA	NA	NA	NA	NA
chr18:23564866:A:C	23564866	A	C	intronic				0	1	0	0.000262605	NA	NA	NA	NA	NA
rs527901377	23564874	ATTAT	A	intronic				2	5	0.000390168	0.00131303	0.4606	0.9227	0.07549	2.81	0.4008
rs1036452463	23564941	T	C	intronic				2	0	0.000390168	0	NA	NA	NA	NA	NA
rs377160220	23564986	T	C	intronic				0	4	0	0.00105042	NA	NA	NA	NA	NA
chr18:23565049:CACT:C	23565049	CACT	C	intronic				0	1	0	0.000262605	NA	NA	NA	NA	NA
rs371687249	23565053	G	A	intronic				1	0	0.000195084	0	NA	NA	NA	NA	NA
rs548865968	23565059	A	C	intronic				2	2	0.000390168	0.00052521	0.5464	1.032	0.07231	4.129	0.5581
rs978094445	23565060	T	C	intronic				1	0	0.000195084	0	NA	NA	NA	NA	NA
rs1366930794	23565074	T	C	intronic				0	1	0	0.000262605	NA	NA	NA	NA	NA
chr18:23565091:G:A	23565091	G	A	intronic				1	0	0.000195084	0	NA	NA	NA	NA	NA
rs1458445642	23565092	T	C	intronic				1	0	0.000195084	0	NA	NA	NA	NA	NA
rs1031421874	23565097	C	T	intronic				1	1	0.000195084	0.000262605	2.366	1.503	0.1243	45.06	0.5667
rs1255424902	23565210	AAC	A	intronic				2	0	0.000390168	0	NA	NA	NA	NA	NA
rs13381035	23565240	T	C	intronic				1	1	0.000195084	0.000262605	2.22	2.686	0.01149	429	0.7665
rs148845416	23565280	A	G	intronic				24	8	0.00468201	0.00210084	1.377	0.4469	0.5733	3.305	0.4746
chr18:23565362:T:G	23565362	T	G	intronic				0	1	0	0.000262605	NA	NA	NA	NA	NA
chr18:23565363:T:C	23565363	T	C	intronic				1	0	0.000195084	0	NA	NA	NA	NA	NA
rs534284630	23565364	T	C	intronic				3	0	0.000585252	0	NA	NA	NA	NA	NA
rs1247987414	23565364	TTTC	T	intronic				1	0	0.000195084	0	NA	NA	NA	NA	NA
chr18:23565367:CTTT:*	23565367	CTTT	*	intronic				1	0	0.000195084	0	NA	NA	NA	NA	NA
rs771345402	23565392	T	C	intronic				1	1	0.000195084	0.000262605	0.4487	1.69	0.01633	12.32	0.6354
rs1366205533	23565400	A	G	intronic				0	2	0	0.00052521	NA	NA	NA	NA	NA
rs147971154	23565513	G	A	intronic				1	2	0.000195084	0.00052521	0.1539	1.252	0.01323	1.79	0.1349
rs1182808687	23565514	C	A	intronic				1	0	0.000195084	0	NA	NA	NA	NA	NA
rs546594330	23565522	A	T	intronic				15	7	0.00292626	0.00183824	2.612	0.5301	0.9242	7.384	0.07008
rs1483648161	23565532	T	A	intronic				0	1	0	0.000262605	NA	NA	NA	NA	NA
rs906684776	23565535	T	C	intronic				0	1	0	0.000262605	NA	NA	NA	NA	NA
rs909018424	23565593	A	C	intronic				1	0	0.000195084	0	NA	NA	NA	NA	NA
rs1010836149	23565606	G	A	intronic				1	0	0.000195084	0	NA	NA	NA	NA	NA
rs146138262	23565607	G	C	intronic				0	1	0	0.000262605	NA	NA	NA	NA	NA
chr18:23565629:C:T	23565629	C	T	intronic				1	0	0.000195084	0	NA	NA	NA	NA	NA
rs533508812	23565649	C	T	intronic				1	0	0.000195084	0	NA	NA	NA	NA	NA
rs1466385978	23565650	G	A	intronic				1	0	0.000195084	0	NA	NA	NA	NA	NA
rs111810367	23565657	C	CTTTAGT	intronic				1	1	0.000195084	0.000262605	2.22	2.686	0.01149	429	0.7665
rs1458045749	23565691	C	T	intronic				1	0	0.000195084	0	NA	NA	NA	NA	NA
rs1425844401	23565691	CTAAG	C	intronic				1	0	0.000195084	0	NA	NA	NA	NA	NA
chr18:23565757:G:C	23565757	G	C	intronic				0	2	0	0.00052521	NA	NA	NA	NA	NA
chr18:23565793:TTTCTCTAAG:T	23565793	TTTCTCTAAG	T	intronic				0	2	0	0.00052521	NA	NA	NA	NA	NA
chr18:23565799:T:*	23565799	T	*	intronic				0	2	0	0.00052521	NA	NA	NA	NA	NA
chr18:23565801:A:*	23565801	A	*	intronic				0	2	0	0.00052521	NA	NA	NA	NA	NA
rs372865687	23565850	TTTGA	T	intronic				0	1	0	0.000262605	NA	NA	NA	NA	NA
chr18:23565853:GATT:*	23565853	GATT	*	intronic				0	1	0	0.000262605	0.8213	0.1257	0.6419	1.051	0.1173
chr18:23565862:T:A	23565862	T	A	intronic				0	1	0	0.000262605	NA	NA	NA	NA	NA
rs148493523	23565893	G	GTTATC	intronic				1	1	0.000195084	0.000262605	2.22	2.686	0.01149	429	0.7665
rs184148251	23565928	T	A	intronic				1	2	0.000195084	0.00052521	0.9025	1.514	0.04639	17.56	0.946
rs551399318	23565932	T	C	intronic				10	11	0.00195084	0.00288866	1.123	0.4927	0.4278	2.951	0.8132
chr18:23565934:T:C	23565934	T	C	intronic				1	0	0.000195084	0	NA	NA	NA	NA	NA
rs142287422	23565962	G	A	intronic				18	17	0.00351151	0.00446429	0.9512	0.3765	0.4548	1.99	0.8943
rs779630389	23565978	C	T	intronic				0	1	0	0.000262605	NA	NA	NA	NA	NA
rs893871185	23566025	T	C	intronic				1	0	0.000195084	0	NA	NA	NA	NA	NA
rs1368888507	23566090	A	G	intronic				2	0	0.000390168	0	NA	NA	NA	NA	NA
rs1256637788	23566111	AT	A	intronic				1	0	0.000195084	0	NA	NA	NA	NA	NA
rs556369649	23566126	A	G	intronic				5	6	0.000975419	0.00157563	0.5361	0.6617	0.1466	1.961	0.3461
rs1253952074	23566161	T	A	intronic				1	0	0.000195084	0	NA	NA	NA	NA	NA
chr18:23566168:A:C	23566168	A	C	intronic				0	1	0	0.000262605	NA	NA	NA	NA	NA
chr18:23566187:T:G	23566187	T	G	intronic				1	0	0.000195084	0	NA	NA	NA	NA	NA
rs1393146640	23566219	T	C	intronic				1	0	0.000195084	0	NA	NA	NA	NA	NA
rs753773908	23566227	C	CA	intronic				1	0	0.000195084	0	NA	NA	NA	NA	NA
rs754525832	23566237	TTTG	T	intronic				0	2	0	0.00052521	NA	NA	NA	NA	NA
rs971451392	23566274	G	A	intronic				1	0	0.000195084	0	NA	NA	NA	NA	NA
chr18:23566371:G:A	23566371	G	A	intronic				1	0	0.000195084	0	NA	NA	NA	NA	NA
rs551361764	23566380	ACT	A	intronic				0	1	0	0.000262605	NA	NA	NA	NA	NA
rs1015582929	23566421	T	C	intronic				1	0	0.000195084	0	NA	NA	NA	NA	NA
rs77601994	23566423	G	A	intronic				0	1	0	0.000262605	NA	NA	NA	NA	NA
rs1187803808	23566445	AAAT	A	intronic				0	1	0	0.000262605	NA	NA	NA	NA	NA
chr18:23566476:G:A	23566476	G	A	intronic				0	1	0	0.000262605	NA	NA	NA	NA	NA
rs113703514	23566532	G	A	intronic				1	0	0.000195084	0	NA	NA	NA	NA	NA
rs1335067984	23566551	C	T	intronic				0	1	0	0.000262605	NA	NA	NA	NA	NA
rs527255440	23566572	C	T	intronic				1	1	0.000195084	0.000262605	1.999	1.655	0.07795	51.28	0.6756
rs527255440	23566572	C	G	intronic				0	1	0	0.000262605	NA	NA	NA	NA	NA
rs200890623	23566592	AT	A	intronic				20	18	0.00409676	0.00472689	0.515	0.3392	0.2649	1.001	0.05039
rs113221621	23566597	T	TAC	intronic				26	15	0.00507218	0.00393908	0.7737	0.3559	0.3851	1.554	0.4711
rs578235030	23566633	C	T	intronic				0	1	0	0.000262605	NA	NA	NA	NA	NA
rs73967120	23566685	C	A	intronic				1	0	0.000195084	0	NA	NA	NA	NA	NA
rs917527724	23566692	TTGA	T	intronic				0	1	0	0.000262605	NA	NA	NA	NA	NA
rs116999459	23566708	C	T	intronic				15	20	0.00292626	0.0052521	0.8216	0.3831	0.3878	1.741	0.6079
rs1184746193	23566714	ATGTT	A	intronic				1	0	0.000195084	0	NA	NA	NA	NA	NA
chr18:23566716:G:*	23566716	G	*	intronic				1	0	0.000195084	0	NA	NA	NA	NA	NA
rs980292556	23566725	CTTGTT	C	intronic				1	2	0.000195084	0.00052521	0.8254	1.373	0.05599	12.17	0.8888
chr18:23566728:G:*	23566728	G	*	intronic				1	2	0.000195084	0.00052521	0.8254	1.373	0.05599	12.17	0.8888
rs540824693	23566786	T	C	intronic				2	2	0.000390168	0.00052521	1.339	1.215	0.1238	14.49	0.8101
chr18:23566819:ATCT:A	23566819	ATCT	A	intronic				0	1	0	0.000262605	NA	NA	NA	NA	NA
rs1229848170	23566848	TCTC	T	intronic				1	1	0.000195084	0.000262605	0.4444	1.672	0.01677	11.78	0.6276
rs1023958853	23566905	AG	A	intronic				1	0	0.000195084	0	NA	NA	NA	NA	NA
rs1348380813	23566985	G	A	intronic				1	0	0.000195084	0	NA	NA	NA	NA	NA
rs116238384	23567116	C	T	intronic				0	1	0	0.000262605	NA	NA	NA	NA	NA
rs754002866	23567131	C	A	intronic				1	0	0.000195084	0	NA	NA	NA	NA	NA
rs976683138	23567148	G	A	intronic				1	0	0.000195084	0	NA	NA	NA	NA	NA
chr18:23567163:T:G	23567163	T	G	intronic				0	1	0	0.000262605	NA	NA	NA	NA	NA
rs565262847	23567192	T	C	intronic				8	6	0.00156067	0.00157563	0.473	0.5783	0.1523	1.47	0.1955
rs529821846	23567215	G	T	intronic				0	2	0	0.00052521	NA	NA	NA	NA	NA
rs746344366	23567236	T	C	intronic				1	1	0.000195084	0.000262605	0.4956	1.417	0.03084	7.963	0.6202
chr18:23567257:T:G	23567257	T	G	intronic				1	0	0.000195084	0	NA	NA	NA	NA	NA
rs76331050	23567285	C	T	intronic				1	0	0.000195084	0	NA	NA	NA	NA	NA
rs148704984	23567307	G	A	intronic				18	17	0.00351151	0.00446429	0.9512	0.3765	0.4548	1.99	0.8943
rs74968372	23567308	A	C	intronic				1	2	0.000195084	0.00052521	0.3779	1.501	0.01996	7.157	0.5167
chr18:23567316:T:C	23567316	T	C	intronic				0	1	0	0.000262605	NA	NA	NA	NA	NA
rs1469780240	23567355	CGTT	C	intronic				0	1	0	0.000262605	NA	NA	NA	NA	NA
rs935918917	23567355	C	T	intronic				1	0	0.000195084	0	NA	NA	NA	NA	NA
chr18:23567397:A:G	23567397	A	G	intronic				1	0	0.000195084	0	NA	NA	NA	NA	NA
chr18:23567406:C:T	23567406	C	T	intronic				0	2	0	0.00052521	NA	NA	NA	NA	NA
chr18:23567415:A:G	23567415	A	G	intronic				0	1	0	0.000262605	NA	NA	NA	NA	NA
rs747328447	23567522	T	C	intronic				1	0	0.000195084	0	NA	NA	NA	NA	NA
chr18:23567544:A:G	23567544	A	G	intronic				0	1	0	0.000262605	NA	NA	NA	NA	NA
rs530574549	23567581	T	TTG	intronic				17	11	0.00331643	0.00288866	0.8772	0.4169	0.3875	1.986	0.7533
rs1435246354	23567591	G	A	intronic				2	0	0.000390168	0	NA	NA	NA	NA	NA
chr18:23567600:G:T	23567600	G	T	intronic				0	1	0	0.000262605	NA	NA	NA	NA	NA
rs1295186954	23567604	T	C	intronic				0	1	0	0.000262605	NA	NA	NA	NA	NA
rs1042768575	23567659	G	C	intronic				0	1	0	0.000262605	NA	NA	NA	NA	NA
rs189237187	23567663	T	A	intronic				4	3	0.000780336	0.000787815	0.8384	0.9148	0.1396	5.036	0.8472
rs898137616	23567740	C	T	intronic				0	1	0	0.000262605	NA	NA	NA	NA	NA
rs563267985	23567741	G	A	intronic				1	0	0.000195084	0	NA	NA	NA	NA	NA
rs58232926	23567925	C	T	intronic				1	0	0.000195084	0	NA	NA	NA	NA	NA
rs749244516	23567929	G	A	intronic				0	1	0	0.000262605	NA	NA	NA	NA	NA
rs1410975705	23567943	ACAGTTGTTT	A	intronic				5	6	0.000975419	0.00157563	0.3877	0.7118	0.09606	1.564	0.1831
chr18:23567946:G:*	23567946	G	*	intronic				4	5	0.000780336	0.00131303	0.366	0.7955	0.07697	1.74	0.2064
rs1366688875	23567958	C	T	intronic				5	6	0.000975419	0.00157563	0.3877	0.7118	0.09606	1.564	0.1831
rs1429694648	23567961	A	G	intronic				5	6	0.000975419	0.00157563	0.3877	0.7118	0.09606	1.564	0.1831
rs1491292759	23567966	T	TAAACAACTG	intronic				5	6	0.000975419	0.00157563	0.3877	0.7118	0.09606	1.564	0.1831
rs1233312806	23568047	T	TA	intronic				0	1	0	0.000262605	NA	NA	NA	NA	NA
rs1599000884	23568061	GA	G	intronic				1	0	0.000195084	0	NA	NA	NA	NA	NA
rs891406348	23568062	ATTTT	A	intronic				1	0	0.000195084	0	NA	NA	NA	NA	NA
rs142709743	23568110	TTCTCA	T	intronic				48	41	0.00936403	0.0107668	0.8323	0.2487	0.5112	1.355	0.4603
rs1372787213	23568117	CTCATT	C	intronic				0	1	0	0.000262605	NA	NA	NA	NA	NA
rs1357604617	23568141	T	TTC	intronic				3	1	0.000585252	0.000262605	0.6016	1.195	0.05781	6.26	0.6707
rs186485777	23568198	G	T	intronic				25	19	0.0048771	0.0049895	0.9129	0.3525	0.4575	1.822	0.7959
chr18:23568215:A:G	23568215	A	G	intronic				1	0	0.000195084	0	NA	NA	NA	NA	NA
rs539112025	23568221	C	A	intronic				5	6	0.000975419	0.00157563	0.8721	0.686	0.2273	3.346	0.8419
rs1246883667	23568228	CCATT	C	intronic				1	0	0.000195084	0	NA	NA	NA	NA	NA
rs60192630	23568268	T	TC	intronic				1	0	0.000195084	0	NA	NA	NA	NA	NA
chr18:23568273:A:T	23568273	A	T	intronic				0	1	0	0.000262605	NA	NA	NA	NA	NA
rs1281499124	23568306	AC	A	intronic				1	0	0.000195084	0	NA	NA	NA	NA	NA
rs144548357	23568313	T	C	intronic				21	23	0.00409676	0.00603992	0.9632	0.3601	0.4756	1.951	0.9171
rs1301234548	23568318	T	C	intronic				0	1	0	0.000262605	NA	NA	NA	NA	NA
rs541768198	23568321	A	C	intronic				0	1	0	0.000262605	NA	NA	NA	NA	NA
rs1276382503	23568322	AT	A	intronic				0	1	0	0.000262605	NA	NA	NA	NA	NA
rs922401694	23568388	T	C	intronic				1	0	0.000195084	0	NA	NA	NA	NA	NA
chr18:23568396:GCTAT:G	23568396	GCTAT	G	intronic				0	1	0	0.000262605	NA	NA	NA	NA	NA
rs758976901	23568409	C	T	intronic				0	1	0	0.000262605	NA	NA	NA	NA	NA
rs892582655	23568427	T	C	intronic				0	1	0	0.000262605	NA	NA	NA	NA	NA
chr18:23568471:A:T	23568471	A	T	intronic				1	0	0.000195084	0	NA	NA	NA	NA	NA
rs1167942330	23568482	T	C	intronic				0	1	0	0.000262605	NA	NA	NA	NA	NA
rs1166545701	23568493	T	C	intronic				1	0	0.000195084	0	NA	NA	NA	NA	NA
rs547969213	23568634	G	A	intronic				1	0	0.000195084	0	NA	NA	NA	NA	NA
rs781378512	23568656	C	T	intronic				2	5	0.000390168	0.00131303	0.5733	0.8574	0.1068	3.078	0.5165
rs561673664	23568657	G	A	intronic				3	0	0.000585252	0	NA	NA	NA	NA	NA
rs1379831481	23568708	G	A	intronic				1	0	0.000195084	0	NA	NA	NA	NA	NA
rs1057317578	23568713	T	C	intronic				0	1	0	0.000262605	NA	NA	NA	NA	NA
rs56266324	23568723	A	G	intronic			likely_benign	18	10	0.00351151	0.00262605	1.015	0.4317	0.4354	2.365	0.9727
rs144947594	23568740	G	A	intronic			likely_benign	0	2	0	0.00052521	NA	NA	NA	NA	NA
rs117512587	23568804	T	C	intronic			benign/likely_benign,likely_benign	25	8	0.0048771	0.00210084	3.199	0.452	1.319	7.758	0.01009
chr18:23568840:C:A	23568840	C	A	exonic	nonsynonymous	p.G149V		0	1	0	0.000262605	NA	NA	NA	NA	NA
rs1388736731	23568845	G	A	exonic	synonymous	p.Y147Y	likely_benign	0	1	0	0.000262605	NA	NA	NA	NA	NA
rs372947142	23568876	G	A	exonic	nonsynonymous	p.T137M	uncertain_significance,pathogenic/likely_pathogenic	1	1	0.000195084	0.000262605	0.3644	1.499	0.01931	6.877	0.5006
rs138795996	23568962	A	G	exonic	synonymous	p.F108F		0	1	0	0.000262605	NA	NA	NA	NA	NA
rs772844838	23569016	T	C	intronic				1	1	0.000195084	0.000262605	0.3726	1.536	0.01837	7.557	0.5203
rs1449172931	23569042	T	C	intronic				1	0	0.000195084	0	NA	NA	NA	NA	NA
rs771538870	23569048	C	CA	intronic				0	1	0	0.000262605	NA	NA	NA	NA	NA
rs917405693	23569057	C	T	intronic				1	0	0.000195084	0	NA	NA	NA	NA	NA
chr18:23569102:C:T	23569102	C	T	intronic				1	0	0.000195084	0	NA	NA	NA	NA	NA
rs775849057	23569121	A	C	intronic				1	0	0.000195084	0	NA	NA	NA	NA	NA
rs186085040	23569176	T	C	intronic				2	3	0.000390168	0.000787815	0.7528	1.047	0.09662	5.865	0.7863
chr18:23569191:A:G	23569191	A	G	intronic				1	0	0.000195084	0	NA	NA	NA	NA	NA
rs1275542827	23569231	AAG	A	intronic				1	0	0.000195084	0	NA	NA	NA	NA	NA
rs530722796	23569288	G	A	intronic				1	1	0.000195084	0.000262605	1.109	1.62	0.0463	26.55	0.9491
rs935973521	23569293	A	C	intronic				1	0	0.000195084	0	NA	NA	NA	NA	NA
rs1393940251	23569312	G	GCATCAGGAAGACAATTATAGTCC	intronic				3	4	0.000585252	0.00105042	0.6024	0.7999	0.1256	2.889	0.5264
rs144380072	23569325	AATT	A	intronic				0	3	0	0.000787815	NA	NA	NA	NA	NA
chr18:23569378:A:G	23569378	A	G	intronic				1	0	0.000195084	0	NA	NA	NA	NA	NA
chr18:23569425:C:A	23569425	C	A	intronic				0	1	0	0.000262605	NA	NA	NA	NA	NA
rs757664866	23569438	T	G	intronic				1	0	0.000195084	0	NA	NA	NA	NA	NA
chr18:23569448:A:C	23569448	A	C	intronic				1	0	0.000195084	0	NA	NA	NA	NA	NA
rs767945508	23569458	G	A	intronic				1	0	0.000195084	0	NA	NA	NA	NA	NA
rs1212943698	23569463	C	T	intronic				1	0	0.000195084	0	NA	NA	NA	NA	NA
chr18:23569499:T:A	23569499	T	A	intronic				1	0	0.000195084	0	NA	NA	NA	NA	NA
rs1414982412	23569562	C	A	intronic				1	0	0.000195084	0	NA	NA	NA	NA	NA
rs1384987674	23569638	G	T	intronic				0	1	0	0.000262605	NA	NA	NA	NA	NA
rs755769125	23569691	G	A	intronic				0	1	0	0.000262605	NA	NA	NA	NA	NA
rs566226068	23569707	C	T	intronic				1	5	0.000195084	0.00131303	0.2053	1.152	0.02147	1.963	0.1692
rs535112681	23569708	G	A	intronic				1	2	0.000195084	0.00052521	0.4241	1.36	0.02951	6.096	0.5282
rs537368130	23569764	T	C	intronic				2	0	0.000390168	0	NA	NA	NA	NA	NA
rs754532055	23569798	A	G	intronic				2	2	0.000390168	0.00052521	0.6682	1.034	0.08801	5.073	0.6967
rs1299223201	23569816	T	C	intronic				1	0	0.000195084	0	NA	NA	NA	NA	NA
rs16940157	23569839	G	T	intronic				0	1	0	0.000262605	NA	NA	NA	NA	NA
rs75044046	23569870	A	G	intronic				1	0	0.000195084	0	NA	NA	NA	NA	NA
rs748151723	23569913	G	T	intronic				1	0	0.000195084	0	NA	NA	NA	NA	NA
rs1325124907	23569954	T	C	intronic				0	2	0	0.00052521	NA	NA	NA	NA	NA
chr18:23569963:TC:T	23569963	TC	T	intronic				1	0	0.000195084	0	NA	NA	NA	NA	NA
rs144598962	23569968	A	G	intronic				2	0	0.000390168	0	NA	NA	NA	NA	NA
rs138550774	23569987	C	G	intronic				13	12	0.00253609	0.00315126	0.663	0.4363	0.2819	1.559	0.3462
rs776438234	23569988	A	G	intronic				0	1	0	0.000262605	NA	NA	NA	NA	NA
chr18:23569998:A:C	23569998	A	C	intronic				1	0	0.000195084	0	NA	NA	NA	NA	NA
rs559027431	23570009	C	T	intronic				6	0	0.0011705	0	NA	NA	NA	NA	NA
rs1487484693	23570025	T	C	intronic				1	0	0.000195084	0	NA	NA	NA	NA	NA
chr18:23570044:G:A	23570044	G	A	intronic				0	1	0	0.000262605	NA	NA	NA	NA	NA
rs142223996	23570065	A	T	intronic				33	29	0.00643777	0.00761555	0.838	0.2942	0.4708	1.492	0.548
chr18:23570083:T:A	23570083	T	A	intronic				0	1	0	0.000262605	NA	NA	NA	NA	NA
chr18:23570117:C:T	23570117	C	T	intronic				1	0	0.000195084	0	NA	NA	NA	NA	NA
chr18:23570171:C:T	23570171	C	T	intronic				1	0	0.000195084	0	NA	NA	NA	NA	NA
rs1287010415	23570265	T	A	intronic				0	1	0	0.000262605	NA	NA	NA	NA	NA
rs77353258	23570277	T	C	intronic				1	0	0.000195084	0	NA	NA	NA	NA	NA
rs183419984	23570303	A	C	intronic				1	1	0.000195084	0.000262605	0.5171	1.417	0.03219	8.305	0.6415
chr18:23570316:T:C	23570316	T	C	intronic				1	0	0.000195084	0	NA	NA	NA	NA	NA
rs79270930	23570337	T	C	intronic				2	0	0.000390168	0	NA	NA	NA	NA	NA
rs532683502	23570342	G	A	intronic				1	0	0.000195084	0	NA	NA	NA	NA	NA
rs949148096	23570368	T	A	intronic				0	1	0	0.000262605	NA	NA	NA	NA	NA
rs902185363	23570370	G	A	intronic				0	1	0	0.000262605	NA	NA	NA	NA	NA
chr18:23570379:T:A	23570379	T	A	intronic				1	0	0.000195084	0	NA	NA	NA	NA	NA
chr18:23570406:G:T	23570406	G	T	intronic				0	1	0	0.000262605	NA	NA	NA	NA	NA
rs1429556179	23570437	C	CCTTT	intronic				2	0	0.000390168	0	NA	NA	NA	NA	NA
rs1015708854	23570465	C	T	intronic				0	1	0	0.000262605	NA	NA	NA	NA	NA
chr18:23570476:TTTG:T	23570476	TTTG	T	intronic				1	0	0.000195084	0	NA	NA	NA	NA	NA
chr18:23570477:T:*	23570477	T	*	intronic				1	0	0.000195084	0	NA	NA	NA	NA	NA
rs961353988	23570477	T	C	intronic				0	1	0	0.000262605	NA	NA	NA	NA	NA
rs187351284	23570491	A	T	intronic				1	0	0.000195084	0	NA	NA	NA	NA	NA
chr18:23570519:CTA:C	23570519	CTA	C	intronic				1	0	0.000195084	0	NA	NA	NA	NA	NA
rs919831432	23570525	T	C	intronic				1	1	0.000195084	0.000262605	1.498	2.003	0.02953	75.97	0.8401
rs937930242	23570566	A	G	intronic				0	1	0	0.000262605	NA	NA	NA	NA	NA
rs949261073	23570570	G	A	intronic				1	0	0.000195084	0	NA	NA	NA	NA	NA
chr18:23570584:C:G	23570584	C	G	intronic				1	0	0.000195084	0	NA	NA	NA	NA	NA
rs1248101349	23570601	G	A	intronic				0	1	0	0.000262605	NA	NA	NA	NA	NA
rs1341160796	23570620	T	G	intronic				1	0	0.000195084	0	NA	NA	NA	NA	NA
rs117928574	23570786	C	T	intronic				47	27	0.00955911	0.00709034	1.419	0.2698	0.8364	2.408	0.1944
rs1410746072	23570803	GCCAA	G	intronic				1	4	0.000195084	0.00105042	0.2093	1.234	0.01865	2.349	0.2049
rs1175697032	23570810	GAACAGA	G	intronic				1	4	0.000195084	0.00105042	0.2093	1.234	0.01865	2.349	0.2049
rs141947110	23570817	T	C	intronic				0	1	0	0.000262605	NA	NA	NA	NA	NA
rs1555641500	23570817	TAAA	T	intronic				1	4	0.000195084	0.00105042	0.2093	1.234	0.01865	2.349	0.2049
rs1403972705	23570821	A	G	intronic				1	4	0.000195084	0.00105042	0.2093	1.234	0.01865	2.349	0.2049
rs1227284589	23570849	ACAG	A	intronic				1	0	0.000195084	0	NA	NA	NA	NA	NA
chr18:23570867:T:A	23570867	T	A	intronic				1	0	0.000195084	0	NA	NA	NA	NA	NA
rs888065364	23570881	G	A	intronic				0	1	0	0.000262605	NA	NA	NA	NA	NA
rs940914888	23570884	C	T	intronic				2	0	0.000390168	0	NA	NA	NA	NA	NA
rs1008375604	23571045	A	G	intronic				1	4	0.000195084	0.00105042	0.4975	1.148	0.05247	4.716	0.5429
rs574611095	23571073	G	A	intronic				1	0	0.000195084	0	NA	NA	NA	NA	NA
chr18:23571100:A:G	23571100	A	G	intronic				0	1	0	0.000262605	NA	NA	NA	NA	NA
rs570913270	23571101	C	T	intronic				2	0	0.000390168	0	NA	NA	NA	NA	NA
rs868728317	23571174	C	G	intronic				0	1	0	0.000262605	NA	NA	NA	NA	NA
chr18:23571238:A:*	23571238	A	*	intronic				0	1	0	0.000262605	NA	NA	NA	NA	NA
chr18:23571304:G:A	23571304	G	A	intronic				0	2	0	0.00052521	NA	NA	NA	NA	NA
rs561119377	23571355	GA	G	intronic				39	34	0.00760827	0.00919118	1.044	0.2603	0.6268	1.739	0.8689
rs774492466	23571446	C	T	intronic				3	3	0.000585252	0.000787815	0.5815	0.8836	0.1029	3.286	0.5395
rs150630738	23571472	C	G	intronic				0	1	0	0.000262605	NA	NA	NA	NA	NA
rs1024935419	23571482	C	T	intronic				1	0	0.000195084	0	NA	NA	NA	NA	NA
rs781488415	23571510	AGCTAGGTGTGGT	A	intronic				1	1	0.000195084	0.000262605	3.185	2.411	0.02822	359.4	0.631
rs761866905	23571521	G	C	intronic				0	1	0	0.000262605	NA	NA	NA	NA	NA
chr18:23571521:G:*	23571521	G	*	intronic				1	1	0.000195084	0.000262605	3.185	2.411	0.02822	359.4	0.631
rs12957019	23571552	G	C	intronic				2	1	0.000390168	0.000262605	0.9378	1.264	0.07868	11.18	0.9595
rs2510326	23571580	C	T	intronic				0	1	0	0.000262605	NA	NA	NA	NA	NA
chr18:23571609:A:C	23571609	A	C	intronic				1	0	0.000195084	0	NA	NA	NA	NA	NA
rs1599007895	23571618	T	C	intronic				1	0	0.000195084	0	NA	NA	NA	NA	NA
rs1013486868	23571626	C	T	intronic				0	1	0	0.000262605	NA	NA	NA	NA	NA
rs1286138192	23571629	C	T	intronic				1	0	0.000195084	0	NA	NA	NA	NA	NA
chr18:23571629:C:G	23571629	C	G	intronic				1	0	0.000195084	0	NA	NA	NA	NA	NA
chr18:23571632:T:C	23571632	T	C	intronic				1	0	0.000195084	0	NA	NA	NA	NA	NA
rs77625867	23571638	A	G	intronic				1	0	0.000195084	0	NA	NA	NA	NA	NA
chr18:23571641:A:G	23571641	A	G	intronic				1	0	0.000195084	0	NA	NA	NA	NA	NA
chr18:23571645:G:C	23571645	G	C	intronic				1	0	0.000195084	0	NA	NA	NA	NA	NA
chr18:23571648:T:C	23571648	T	C	intronic				1	0	0.000195084	0	NA	NA	NA	NA	NA
rs377400531	23571654	A	T	intronic				4	2	0.000780336	0.00052521	2.938	0.9311	0.4737	18.22	0.2471
rs561923472	23571665	A	T	intronic				0	4	0	0.00105042	NA	NA	NA	NA	NA
rs1046502382	23571684	A	G	intronic				1	2	0.000195084	0.00052521	0.2202	1.277	0.01803	2.688	0.2358
rs192955882	23571702	G	C	intronic				1	0	0.000195084	0	NA	NA	NA	NA	NA
rs1251323135	23571712	G	T	intronic				1	0	0.000195084	0	NA	NA	NA	NA	NA
rs143159884	23571716	G	A	intronic				0	1	0	0.000262605	NA	NA	NA	NA	NA
rs184122794	23571730	T	C	intronic				1	0	0.000195084	0	NA	NA	NA	NA	NA
rs187906251	23571750	A	T	intronic				17	6	0.00331643	0.00157563	2.23	0.5449	0.7664	6.488	0.1411
rs1444785389	23571795	C	T	intronic				0	1	0	0.000262605	NA	NA	NA	NA	NA
rs971739747	23571832	T	C	intronic				1	0	0.000195084	0	NA	NA	NA	NA	NA
rs1274628198	23571847	A	G	intronic				1	0	0.000195084	0	NA	NA	NA	NA	NA
rs755065113	23571860	G	A	intronic				1	1	0.000195084	0.000262605	0.2428	1.419	0.01505	3.917	0.3184
rs1046448951	23571885	G	T	intronic				1	0	0.000195084	0	NA	NA	NA	NA	NA
rs779068681	23571897	CATAA	C	intronic				5	5	0.000975419	0.00131303	0.4656	0.6949	0.1193	1.817	0.2712
chr18:23571898:A:*	23571898	A	*	intronic				5	5	0.000975419	0.00131303	0.4656	0.6949	0.1193	1.817	0.2712
rs935310513	23571898	A	G	intronic				1	0	0.000195084	0	NA	NA	NA	NA	NA
chr18:23571901:AATAT:*	23571901	AATAT	*	intronic				5	5	0.000975419	0.00131303	0.4656	0.6949	0.1193	1.817	0.2712
chr18:23572005:G:A	23572005	G	A	intronic				1	0	0.000195084	0	NA	NA	NA	NA	NA
rs1200648163	23572006	G	C	intronic				0	1	0	0.000262605	NA	NA	NA	NA	NA
rs757893555	23572038	A	G	intronic				1	0	0.000195084	0	NA	NA	NA	NA	NA
rs772487364	23572047	T	C	intronic				1	0	0.000195084	0	NA	NA	NA	NA	NA
rs769826810	23572058	C	T	intronic				1	0	0.000195084	0	NA	NA	NA	NA	NA
rs778177842	23572157	A	C	exonic	nonsynonymous	p.F68L	uncertain_significance	0	1	0	0.000262605	NA	NA	NA	NA	NA
chr18:23572177:G:A	23572177	G	A	exonic	nonsynonymous	p.L62F		1	0	0.000195084	0	NA	NA	NA	NA	NA
rs375367730	23572195	A	G	splice_intronic				1	0	0.000195084	0	NA	NA	NA	NA	NA
rs774184977	23572206	G	A	intronic				1	0	0.000195084	0	NA	NA	NA	NA	NA
rs1208653789	23572227	T	C	intronic				0	1	0	0.000262605	NA	NA	NA	NA	NA
rs969497350	23572258	C	T	intronic				0	1	0	0.000262605	NA	NA	NA	NA	NA
chr18:23572263:A:C	23572263	A	C	intronic				1	0	0.000195084	0	NA	NA	NA	NA	NA
rs575519472	23572356	A	G	intronic				2	0	0.000390168	0	NA	NA	NA	NA	NA
rs745581666	23572357	T	G	intronic				1	0	0.000195084	0	NA	NA	NA	NA	NA
rs781108160	23572447	TTTTG	T	intronic				1	1	0.000195084	0.000262605	0.631	1.433	0.03804	10.47	0.748
chr18:23572574:C:T	23572574	C	T	intronic				0	1	0	0.000262605	NA	NA	NA	NA	NA
rs1019055285	23572672	A	G	intronic				1	0	0.000195084	0	NA	NA	NA	NA	NA
rs185107981	23572683	A	T	intronic				11	9	0.00214592	0.00236345	1.395	0.5088	0.5147	3.782	0.5127
rs188995051	23572687	A	T	intronic				28	10	0.00546235	0.00262605	1.45	0.3944	0.6696	3.142	0.3457
chr18:23572739:TGA:T	23572739	TGA	T	intronic				0	1	0	0.000262605	NA	NA	NA	NA	NA
rs911692438	23572765	C	T	intronic				1	0	0.000195084	0	NA	NA	NA	NA	NA
rs1567980683	23572782	G	A	intronic				0	1	0	0.000262605	NA	NA	NA	NA	NA
rs768438973	23572813	C	T	intronic				1	0	0.000195084	0	NA	NA	NA	NA	NA
rs759872487	23572901	A	T	intronic				1	0	0.000195084	0	NA	NA	NA	NA	NA
rs201901403	23572983	T	TA	intronic				1	0	0.000195084	0	NA	NA	NA	NA	NA
chr18:23572991:G:A	23572991	G	A	intronic				0	1	0	0.000262605	NA	NA	NA	NA	NA
chr18:23573093:T:G	23573093	T	G	intronic				0	1	0	0.000262605	NA	NA	NA	NA	NA
chr18:23573097:AAC:A	23573097	AAC	A	intronic				1	0	0.000195084	0	NA	NA	NA	NA	NA
rs763718254	23573108	T	C	intronic				1	0	0.000195084	0	NA	NA	NA	NA	NA
chr18:23573111:G:C	23573111	G	C	intronic				1	0	0.000195084	0	NA	NA	NA	NA	NA
chr18:23573134:A:G	23573134	A	G	intronic				0	1	0	0.000262605	NA	NA	NA	NA	NA
rs575356130	23573182	C	T	intronic				2	0	0.000390168	0	NA	NA	NA	NA	NA
rs1009700751	23573193	G	C	intronic				2	0	0.000390168	0	NA	NA	NA	NA	NA
rs1199048096	23573207	T	C	intronic				1	0	0.000195084	0	NA	NA	NA	NA	NA
chr18:23573220:T:C	23573220	T	C	intronic				1	0	0.000195084	0	NA	NA	NA	NA	NA
rs757263637	23573246	G	A	intronic				0	1	0	0.000262605	NA	NA	NA	NA	NA
rs1187189845	23573290	C	T	intronic				1	0	0.000195084	0	NA	NA	NA	NA	NA
rs779868251	23573304	C	T	intronic				1	3	0.000195084	0.000787815	0.2339	1.177	0.02328	2.351	0.2172
rs1599010996	23573324	G	A	intronic				0	1	0	0.000262605	NA	NA	NA	NA	NA
rs948578661	23573329	G	A	intronic				2	5	0.000390168	0.00131303	0.5605	0.8758	0.1007	3.119	0.5086
rs145644482	23573343	C	T	intronic				0	2	0	0.00052521	NA	NA	NA	NA	NA
rs772872852	23573406	T	C	intronic				0	1	0	0.000262605	NA	NA	NA	NA	NA
rs144415945	23573566	T	C	exonic	synonymous	p.S22S	conflicting_interpretations_of_pathogenicity,likely_benign	9	12	0.00175575	0.00315126	0.6328	0.4893	0.2425	1.651	0.3497
rs1209340036	23573656	C	T	intronic				1	0	0.000195084	0	NA	NA	NA	NA	NA
chr18:23573675:A:G	23573675	A	G	intronic				1	0	0.000195084	0	NA	NA	NA	NA	NA
rs148442560	23573679	G	A	intronic			likely_benign	5	1	0.000975419	0.000262605	2.462	1.142	0.2625	23.09	0.4302
chr18:23573682:AAATT:A	23573682	AAATT	A	intronic				0	1	0	0.000262605	NA	NA	NA	NA	NA
rs572943614	23573695	G	A	intronic				2	1	0.000390168	0.000262605	1.038	1.243	0.09084	11.87	0.9759
rs181396764	23573892	C	T	intronic				7	3	0.00136559	0.000787815	1.038	0.7462	0.2405	4.482	0.9599
rs767114694	23573962	T	C	intronic				2	3	0.000390168	0.000787815	0.4441	1.076	0.05389	3.66	0.4507
rs1469830553	23574000	T	C	intronic				0	2	0	0.00052521	NA	NA	NA	NA	NA
chr18:23574030:C:G	23574030	C	G	intronic				1	0	0.000195084	0	NA	NA	NA	NA	NA
rs1463200433	23574037	A	G	intronic				0	1	0	0.000262605	NA	NA	NA	NA	NA
rs562453407	23574074	T	C	intronic				2	2	0.000390168	0.00052521	0.7938	1.069	0.09769	6.451	0.829
chr18:23574078:C:A	23574078	C	A	intronic				1	0	0.000195084	0	NA	NA	NA	NA	NA
rs1450359136	23574093	G	GAAAGC	intronic				1	0	0.000195084	0	NA	NA	NA	NA	NA
rs757363071	23574283	C	T	intronic				1	0	0.000195084	0	NA	NA	NA	NA	NA
rs539810539	23574297	G	A	intronic				0	1	0	0.000262605	NA	NA	NA	NA	NA
rs529697295	23574308	T	C	intronic				2	1	0.000390168	0.000262605	2.965	1.345	0.2125	41.37	0.419
rs140774719	23574348	C	A	intronic				0	1	0	0.000262605	NA	NA	NA	NA	NA
rs1599013002	23574354	A	G	intronic				1	0	0.000195084	0	NA	NA	NA	NA	NA
chr18:23574374:G:A	23574374	G	A	intronic				0	1	0	0.000262605	NA	NA	NA	NA	NA
rs944227948	23574387	G	A	intronic				2	0	0.000390168	0	NA	NA	NA	NA	NA
rs11377814	23574445	T	TA	intronic				6	5	0.0011705	0.00157563	0.586	0.6102	0.1772	1.938	0.3811
rs565623077	23574453	A	G	intronic				1	0	0.000195084	0	NA	NA	NA	NA	NA
chr18:23574454:A:G	23574454	A	G	intronic				1	0	0.000195084	0	NA	NA	NA	NA	NA
rs189891707	23574456	C	A	intronic				0	2	0	0.00052521	NA	NA	NA	NA	NA
rs770276817	23574468	G	C	intronic				1	0	0.000195084	0	NA	NA	NA	NA	NA
rs905855436	23574519	C	T	intronic				0	1	0	0.000262605	NA	NA	NA	NA	NA
rs1370550145	23574530	CTAAG	C	intronic				0	1	0	0.000262605	NA	NA	NA	NA	NA
chr18:23574535:T:C	23574535	T	C	intronic				0	1	0	0.000262605	NA	NA	NA	NA	NA
rs907129709	23574615	CAGG	C	intronic				0	2	0	0.00052521	NA	NA	NA	NA	NA
chr18:23574618:G:*	23574618	G	*	intronic				0	2	0	0.00052521	NA	NA	NA	NA	NA
rs968994217	23574618	G	C	intronic				1	0	0.000195084	0	NA	NA	NA	NA	NA
rs539358874	23574667	T	C	intronic				3	5	0.000585252	0.00131303	0.5756	0.8025	0.1194	2.775	0.4913
rs1003847152	23574715	A	G	intronic				0	1	0	0.000262605	NA	NA	NA	NA	NA
rs140242698	23574740	T	C	intronic				0	1	0	0.000262605	NA	NA	NA	NA	NA
rs761526141	23574774	A	T	intronic				1	3	0.000195084	0.000787815	0.8193	1.187	0.07992	8.398	0.8667
rs1461501524	23574782	G	A	intronic				1	0	0.000195084	0	NA	NA	NA	NA	NA
rs1274779351	23574797	A	G	intronic				1	0	0.000195084	0	NA	NA	NA	NA	NA
rs1567982354	23574827	T	C	intronic				1	0	0.000195084	0	NA	NA	NA	NA	NA
rs76209219	23574830	C	T	intronic				0	1	0	0.000262605	NA	NA	NA	NA	NA
rs145850959	23574844	T	A	intronic				0	1	0	0.000262605	NA	NA	NA	NA	NA
rs186402454	23574867	T	G	intronic				0	2	0	0.00052521	NA	NA	NA	NA	NA
rs75630823	23574879	C	T	intronic				1	0	0.000195084	0	NA	NA	NA	NA	NA
rs1201756088	23574880	G	A	intronic				0	1	0	0.000262605	NA	NA	NA	NA	NA
rs1199873794	23574903	C	T	intronic				0	1	0	0.000262605	NA	NA	NA	NA	NA
rs1242882439	23574925	A	G	intronic				0	1	0	0.000262605	NA	NA	NA	NA	NA
rs567601393	23574963	T	A	intronic				1	0	0.000195084	0	NA	NA	NA	NA	NA
chr18:23575003:G:A	23575003	G	A	intronic				0	1	0	0.000262605	NA	NA	NA	NA	NA
rs966790874	23575063	A	AC	intronic				0	1	0	0.000262605	NA	NA	NA	NA	NA
rs527848039	23575094	C	A	intronic				5	2	0.000975419	0.00052521	1.594	0.8732	0.2878	8.823	0.5936
rs753719327	23575183	G	C	intronic				0	1	0	0.000262605	NA	NA	NA	NA	NA
rs1011126924	23575200	T	C	intronic				1	0	0.000195084	0	NA	NA	NA	NA	NA
chr18:23575230:T:C	23575230	T	C	intronic				0	1	0	0.000262605	NA	NA	NA	NA	NA
rs75728164	23575232	G	A	intronic				12	6	0.00253609	0.00157563	1.845	0.5378	0.643	5.293	0.2548
rs1416109601	23575258	C	T	intronic				0	2	0	0.00052521	NA	NA	NA	NA	NA
rs1344451777	23575277	C	T	intronic				1	0	0.000195084	0	NA	NA	NA	NA	NA
rs764982338	23575289	A	G	intronic				1	0	0.000195084	0	NA	NA	NA	NA	NA
rs564561559	23575337	G	A	intronic				0	1	0	0.000262605	NA	NA	NA	NA	NA
rs143340758	23575344	G	A	intronic				0	2	0	0.00052521	NA	NA	NA	NA	NA
rs7232567	23575360	G	A	intronic				0	1	0	0.000262605	NA	NA	NA	NA	NA
rs917334193	23575375	C	T	intronic				0	1	0	0.000262605	NA	NA	NA	NA	NA
rs946044215	23575376	G	A	intronic				1	0	0.000195084	0	NA	NA	NA	NA	NA
rs933842724	23575465	G	A	intronic				0	1	0	0.000262605	NA	NA	NA	NA	NA
rs1170364517	23575473	G	A	intronic				1	0	0.000195084	0	NA	NA	NA	NA	NA
rs769183370	23575514	G	C	intronic				1	0	0.000195084	0	NA	NA	NA	NA	NA
chr18:23575525:AG:A	23575525	AG	A	intronic				0	1	0	0.000262605	NA	NA	NA	NA	NA
rs568437396	23575526	G	C	intronic				17	14	0.00331643	0.00367647	0.5959	0.4021	0.271	1.31	0.1979
chr18:23575526:G:*	23575526	G	*	intronic				0	1	0	0.000262605	0.5959	0.4021	0.271	1.31	0.1979
rs568437396	23575526	G	A	intronic				0	1	0	0.000262605	NA	NA	NA	NA	NA
rs58377738	23575527	G	C	intronic				1	0	0.000195084	0	NA	NA	NA	NA	NA
rs1196421919	23575718	T	C	intronic				1	0	0.000195084	0	NA	NA	NA	NA	NA
rs1200504622	23575767	A	AC	intronic				1	0	0.000195084	0	NA	NA	NA	NA	NA
chr18:23575772:A:C	23575772	A	C	intronic				2	2	0.000780336	0.000787815	1.864	0.6909	0.4813	7.222	0.3673
chr18:23575775:A:C	23575775	A	C	intronic				2	2	0.000780336	0.000787815	1.863	0.6908	0.4811	7.215	0.3677
chr18:23575776:A:C	23575776	A	C	intronic				2	2	0.000780336	0.000787815	1.863	0.6908	0.4811	7.215	0.3677
rs1369780902	23575795	A	T	intronic				1	0	0.000195084	0	NA	NA	NA	NA	NA
chr18:23575796:AGTC:A	23575796	AGTC	A	intronic				4	1	0.000780336	0.000262605	2.506	1.145	0.2657	23.64	0.4223
chr18:23575796:AGT:A	23575796	AGT	A	intronic				6	2	0.0011705	0.00052521	1.547	0.8825	0.2743	8.724	0.621
rs1457589980	23575866	C	T	intronic				3	0	0.000585252	0	NA	NA	NA	NA	NA
rs556673407	23575867	G	A	intronic				0	1	0	0.000262605	NA	NA	NA	NA	NA
rs923568728	23575925	AAAC	A	intronic				2	0	0.000390168	0	NA	NA	NA	NA	NA
rs775205376	23575933	A	T	intronic				3	3	0.000585252	0.000787815	0.7836	0.8547	0.1467	4.184	0.7754
rs562046615	23576022	G	C	intronic				2	0	0.000390168	0	NA	NA	NA	NA	NA
chr18:23576043:G:A	23576043	G	A	intronic				1	0	0.000195084	0	NA	NA	NA	NA	NA
rs997506101	23576085	T	TG	intronic				1	0	0.000195084	0	NA	NA	NA	NA	NA
rs1033072393	23576086	G	T	intronic				1	0	0.000195084	0	NA	NA	NA	NA	NA
rs955422533	23576116	T	C	intronic				2	1	0.000390168	0.000262605	4.868	1.564	0.2272	104.3	0.3115
rs143834309	23576121	G	A	intronic				2	0	0.000390168	0	NA	NA	NA	NA	NA
rs150786667	23576168	G	A	intronic				0	1	0	0.000262605	NA	NA	NA	NA	NA
rs1179098374	23576206	A	G	intronic				1	0	0.000195084	0	NA	NA	NA	NA	NA
rs948284734	23576222	C	CA	intronic				1	1	0.000195084	0.000262605	0.6104	1.636	0.0247	15.08	0.7629
rs758073394	23576225	AAAAC	A	intronic				0	2	0	0.00052521	NA	NA	NA	NA	NA
rs1036875644	23576237	A	C	intronic				3	0	0.000585252	0	NA	NA	NA	NA	NA
rs1192460233	23576240	A	C	intronic				0	2	0	0.00052521	NA	NA	NA	NA	NA
rs200906567	23576243	AAAC	*	intronic				0	1	0	0.000262605	NA	NA	NA	NA	NA
rs1046377443	23576253	A	G	intronic				3	0	0.000585252	0	NA	NA	NA	NA	NA
rs8094030	23576262	C	T	intronic				0	1	0	0.000262605	NA	NA	NA	NA	NA
chr18:23576270:A:G	23576270	A	G	intronic				0	1	0	0.000262605	NA	NA	NA	NA	NA
rs748459838	23576278	G	A	intronic				0	1	0	0.000262605	NA	NA	NA	NA	NA
chr18:23576285:G:A	23576285	G	A	intronic				1	0	0.000195084	0	NA	NA	NA	NA	NA
rs528711738	23576286	T	C	intronic				2	2	0.000390168	0.00052521	0.2306	1.132	0.02508	2.121	0.195
rs961325574	23576294	G	A	intronic				0	1	0	0.000262605	NA	NA	NA	NA	NA
rs758688779	23576331	A	G	intronic				2	1	0.000390168	0.000262605	3.429	1.321	0.2577	45.63	0.3507
rs1187779759	23576394	C	T	intronic				1	0	0.000195084	0	NA	NA	NA	NA	NA
rs1203373333	23576401	A	G	intronic				0	1	0	0.000262605	NA	NA	NA	NA	NA
rs1043687261	23576421	C	CA	intronic				1	0	0.000195084	0	NA	NA	NA	NA	NA
rs149969172	23576441	C	T	intronic				3	5	0.000585252	0.00131303	1.203	0.8175	0.2424	5.974	0.8209
chr18:23576469:C:T	23576469	C	T	intronic				1	0	0.000195084	0	NA	NA	NA	NA	NA
rs1203072536	23576470	CA	C	intronic				0	1	0	0.000262605	NA	NA	NA	NA	NA
rs990614200	23576471	A	G	intronic				1	1	0.000195084	0.000262605	0.5289	1.679	0.01969	14.21	0.7044
rs577143482	23576492	G	A	intronic				1	1	0.000195084	0.000262605	0.4673	1.543	0.0227	9.62	0.6221
rs558330052	23576540	G	A	intronic				0	1	0	0.000262605	NA	NA	NA	NA	NA
rs936358176	23576546	G	A	intronic				0	1	0	0.000262605	NA	NA	NA	NA	NA
chr18:23576556:T:C	23576556	T	C	intronic				0	1	0	0.000262605	NA	NA	NA	NA	NA
rs544509637	23576573	A	G	intronic				19	16	0.00390168	0.00420168	0.5653	0.3551	0.2818	1.134	0.1082
rs546196701	23576585	C	T	intronic				0	2	0	0.00052521	NA	NA	NA	NA	NA
rs995474195	23576586	G	A	intronic				0	2	0	0.00052521	NA	NA	NA	NA	NA
rs1202181059	23576596	G	A	intronic				0	1	0	0.000262605	NA	NA	NA	NA	NA
chr18:23576600:A:G	23576600	A	G	intronic				1	0	0.000195084	0	NA	NA	NA	NA	NA
chr18:23576615:A:G	23576615	A	G	intronic				0	1	0	0.000262605	NA	NA	NA	NA	NA
chr18:23576618:G:A	23576618	G	A	intronic				0	1	0	0.000262605	NA	NA	NA	NA	NA
rs187768167	23576645	G	A	intronic				2	2	0.000390168	0.00052521	0.2306	1.132	0.02508	2.121	0.195
chr18:23576697:TGGCTCAGGAGTGAAGCTGCAGACCTTCGCGGTGAGTGTTACAGCTCTTAAGGCAGCGCGTCTGGAGTTGTTCGTTCCTCCCAGTGGGCTCGTGGTCTCGCTG:T	23576697	TGGCTCAGGAGTGAAGCTGCAGACCTTCGCGGTGAGTGTTACAGCTCTTAAGGCAGCGCGTCTGGAGTTGTTCGTTCCTCCCAGTGGGCTCGTGGTCTCGCTG	T	intronic				1	0	0.000195084	0	NA	NA	NA	NA	NA
rs918672712	23576700	C	T	intronic				1	0	0.000195084	0	NA	NA	NA	NA	NA
chr18:23576700:C:*	23576700	C	*	intronic				1	0	0.000195084	0	NA	NA	NA	NA	NA
chr18:23576722:T:*	23576722	T	*	intronic				1	0	0.000195084	0	NA	NA	NA	NA	NA
chr18:23576722:T:G	23576722	T	G	intronic				1	0	0.000195084	0	NA	NA	NA	NA	NA
chr18:23576725:G:*	23576725	G	*	intronic				1	0	0.000195084	0	NA	NA	NA	NA	NA
chr18:23576726:C:*	23576726	C	*	intronic				1	0	0.000195084	0	NA	NA	NA	NA	NA
chr18:23576727:G:*	23576727	G	*	intronic				1	0	0.000195084	0	NA	NA	NA	NA	NA
chr18:23576740:G:*	23576740	G	*	intronic				1	0	0.000195084	0	NA	NA	NA	NA	NA
chr18:23576745:T:*	23576745	T	*	intronic				1	0	0.000195084	0	NA	NA	NA	NA	NA
chr18:23576746:A:*	23576746	A	*	intronic				1	0	0.000195084	0	NA	NA	NA	NA	NA
chr18:23576754:G:*	23576754	G	*	intronic				1	0	0.000195084	0	NA	NA	NA	NA	NA
chr18:23576755:C:*	23576755	C	*	intronic				1	0	0.000195084	0	1.05	0.04902	0.9536	1.156	0.3222
rs999771718	23576756	G	C	intronic				0	1	0	0.000262605	NA	NA	NA	NA	NA
chr18:23576756:G:*	23576756	G	*	intronic				1	0	0.000195084	0	NA	NA	NA	NA	NA
rs140213299	23576769	C	T	intronic				2	0	0.000390168	0	NA	NA	NA	NA	NA
chr18:23576769:C:*	23576769	C	*	intronic				1	0	0.000195084	0	NA	NA	NA	NA	NA
chr18:23576772:T:*	23576772	T	*	intronic				1	0	0.000195084	0	NA	NA	NA	NA	NA
chr18:23576774:C:*	23576774	C	*	intronic				1	0	0.000195084	0	NA	NA	NA	NA	NA
chr18:23576782:G:A	23576782	G	A	intronic				1	0	0.000195084	0	NA	NA	NA	NA	NA
chr18:23576782:G:*	23576782	G	*	intronic				1	0	0.000195084	0	NA	NA	NA	NA	NA
chr18:23576794:T:*	23576794	T	*	intronic				1	0	0.000195084	0	NA	NA	NA	NA	NA
chr18:23576795:C:*	23576795	C	*	intronic				1	0	0.000195084	0	NA	NA	NA	NA	NA
rs1348634135	23576795	C	T	intronic				0	1	0	0.000262605	NA	NA	NA	NA	NA
chr18:23576796:G:*	23576796	G	*	intronic				1	0	0.000195084	0	NA	NA	NA	NA	NA
chr18:23576799:G:*	23576799	G	*	intronic				1	0	0.000195084	0	NA	NA	NA	NA	NA
rs746433751	23576818	C	T	intronic				2	1	0.000390168	0.000262605	0.9355	1.282	0.07589	11.53	0.9585
rs948060281	23576822	T	C	intronic				1	0	0.000195084	0	NA	NA	NA	NA	NA
rs770626389	23576827	G	A	intronic				7	2	0.00136559	0.00052521	3.316	0.8351	0.6453	17.04	0.1512
rs906462446	23576828	C	T	intronic				0	2	0	0.00052521	NA	NA	NA	NA	NA
rs150943965	23576836	G	A	intronic				0	2	0	0.00052521	NA	NA	NA	NA	NA
rs1326366338	23576872	G	GA	intronic				1	0	0.000195084	0	NA	NA	NA	NA	NA
chr18:23576899:G:GCGAAAGAACAA	23576899	G	GCGAAAGAACAA	intronic				0	1	0	0.000262605	NA	NA	NA	NA	NA
rs993205895	23576901	G	A	intronic				1	0	0.000195084	0	NA	NA	NA	NA	NA
rs541472897	23576912	G	A	intronic				1	0	0.000195084	0	NA	NA	NA	NA	NA
rs562319839	23576922	C	T	intronic				2	0	0.000390168	0	NA	NA	NA	NA	NA
rs531043163	23576925	G	A	intronic				1	1	0.000195084	0.000262605	0.5774	1.417	0.03592	9.281	0.6983
chr18:23576928:A:C	23576928	A	C	intronic				1	0	0.000195084	0	NA	NA	NA	NA	NA
chr18:23576936:C:G	23576936	C	G	intronic				0	1	0	0.000262605	NA	NA	NA	NA	NA
rs564491216	23576937	G	A	intronic				1	0	0.000195084	0	NA	NA	NA	NA	NA
rs564491216	23576937	G	C	intronic				0	1	0	0.000262605	NA	NA	NA	NA	NA
rs1019013154	23576939	G	A	intronic				2	5	0.000390168	0.00131303	0.5208	0.9088	0.08772	3.092	0.4729
rs566298353	23576946	G	A	intronic				2	1	0.000390168	0.000262605	1.651	1.402	0.1059	25.75	0.7205
rs992863181	23576955	G	A	intronic				1	1	0.000195084	0.000262605	1.168	2.523	0.008315	164	0.951
chr18:23576959:T:G	23576959	T	G	intronic				0	1	0	0.000262605	NA	NA	NA	NA	NA
rs984275198	23577019	C	T	intronic				0	1	0	0.000262605	NA	NA	NA	NA	NA
rs1157304111	23577036	C	T	intronic				0	1	0	0.000262605	NA	NA	NA	NA	NA
rs11662136	23577053	C	T	intronic				0	1	0	0.000262605	NA	NA	NA	NA	NA
chr18:23577081:G:C	23577081	G	C	intronic				1	0	0.000195084	0	NA	NA	NA	NA	NA
rs942995955	23577091	G	C	intronic				0	1	0	0.000262605	NA	NA	NA	NA	NA
rs942995955	23577091	G	A	intronic				1	0	0.000195084	0	NA	NA	NA	NA	NA
rs1377163745	23577114	C	G	intronic				1	0	0.000195084	0	NA	NA	NA	NA	NA
rs573118756	23577135	C	A	intronic				27	13	0.00526726	0.00341387	0.9814	0.3707	0.4746	2.03	0.9597
chr18:23577166:G:*	23577166	G	*	intronic				1	0	0.000195084	0	NA	NA	NA	NA	NA
rs1204601279	23577166	G	T	intronic				1	0	0.000195084	0	NA	NA	NA	NA	NA
rs1298889114	23577183	C	T	intronic				1	0	0.000195084	0	NA	NA	NA	NA	NA
rs1486541166	23577200	A	C	intronic				1	1	0.000195084	0.000262605	0.7401	1.434	0.04451	12.31	0.8338
rs1192144069	23577223	G	A	intronic				6	2	0.0011705	0.00052521	9.896	0.9191	1.634	59.95	0.01263
chr18:23577224:T:C	23577224	T	C	intronic				0	1	0	0.000262605	NA	NA	NA	NA	NA
rs1397316180	23577231	A	T	intronic				5	1	0.000975419	0.000262605	13.43	1.238	1.185	152.1	0.03597
rs1454856732	23577234	T	C	intronic				2	2	0.000390168	0.00052521	2.734	1.195	0.2628	28.45	0.3999
rs544446966	23577237	A	C	intronic				0	2	0	0.00052521	NA	NA	NA	NA	NA
rs536861794	23577244	TAC	T	intronic				11	19	0.00214592	0.0049895	0.3657	0.4324	0.1567	0.8535	0.02
chr18:23577244:TAC:*	23577244	TAC	*	intronic				0	1	0	0.000262605	0.3657	0.4324	0.1567	0.8535	0.02
chr18:23577245:A:*	23577245	A	*	intronic				11	19	0.00214592	0.0049895	0.3657	0.4324	0.1567	0.8535	0.02
rs866559566	23577250	G	C	intronic				11	20	0.00214592	0.0052521	0.3648	0.432	0.1564	0.8507	0.01957
rs371895886	23577257	T	C	intronic				0	1	0	0.000262605	NA	NA	NA	NA	NA
rs560159837	23577282	A	G	intronic				4	1	0.000780336	0.000262605	1.369	1.152	0.1431	13.1	0.785
chr18:23577367:T:TGATTGGTGTGTTTACAAACCTTGAGCTAGACATAAAGGTTCTCCACGTCCTCACCAGAGCAGCTAGATACAGAGTGTCGATTGGAGCACTCACAAACCTTGAGCTAAACACAGGGTGCTGATTGGTGTGTTTACAAACCTTGAGCTAGATAGACTGCC	23577367	T	TGATTGGTGTGTTTACAAACCTTGAGCTAGACATAAAGGTTCTCCACGTCCTCACCAGAGCAGCTAGATACAGAGTGTCGATTGGAGCACTCACAAACCTTGAGCTAAACACAGGGTGCTGATTGGTGTGTTTACAAACCTTGAGCTAGATAGACTGCC	intronic				2	1	0.000390168	0.00052521	1.279	0.888	0.2244	7.29	0.7816
chr18:23577380:TACAATCCTTGAGCTAGACATAAAGGTTCTCCACGTCCTCACCAGAGCAGCTAGATACAGAGTGTTGATTGGTGCACTC:T	23577380	TACAATCCTTGAGCTAGACATAAAGGTTCTCCACGTCCTCACCAGAGCAGCTAGATACAGAGTGTTGATTGGTGCACTC	T	intronic				4	0	0.000780336	0	NA	NA	NA	NA	NA
rs528917018	23577388	T	C	intronic				2	0	0.000390168	0	NA	NA	NA	NA	NA
chr18:23577388:T:*	23577388	T	*	intronic				4	0	0.000780336	0	NA	NA	NA	NA	NA
chr18:23577391:A:*	23577391	A	*	intronic				4	0	0.000780336	0	NA	NA	NA	NA	NA
chr18:23577404:G:*	23577404	G	*	intronic				4	0	0.000780336	0	NA	NA	NA	NA	NA
chr18:23577406:T:C	23577406	T	C	intronic				0	2	0	0.00052521	NA	NA	NA	NA	NA
chr18:23577406:TTCTCCACGTCCTCACCAGAGCAGCTAGATACAGAGTGTTGATTGGTGCACTCACAAACCTTGAGCTAAACACAGGGTGCTGATTGGTGTATTTACAATCCCTGAGCTAGATATAAAGAC:*	23577406	TTCTCCACGTCCTCACCAGAGCAGCTAGATACAGAGTGTTGATTGGTGCACTCACAAACCTTGAGCTAAACACAGGGTGCTGATTGGTGTATTTACAATCCCTGAGCTAGATATAAAGAC	*	intronic				4	0	0.000780336	0	NA	NA	NA	NA	NA
rs1480467680	23577411	C	T	intronic				1	0	0.000195084	0	NA	NA	NA	NA	NA
chr18:23577411:C:*	23577411	C	*	intronic				4	0	0.000780336	0	NA	NA	NA	NA	NA
chr18:23577413:C:*	23577413	C	*	intronic				4	0	0.000780336	0	0.7471	1.577	0.03397	16.43	0.8533
rs568900205	23577413	C	T	intronic				1	1	0.000195084	0.000262605	0.7471	1.577	0.03397	16.43	0.8533
chr18:23577421:C:*	23577421	C	*	intronic				4	0	0.000780336	0	NA	NA	NA	NA	NA
rs1024376470	23577421	C	G	intronic				1	0	0.000195084	0	NA	NA	NA	NA	NA
chr18:23577424:G:*	23577424	G	*	intronic				4	0	0.000780336	0	NA	NA	NA	NA	NA
chr18:23577427:C:*	23577427	C	*	intronic				4	0	0.000780336	0	NA	NA	NA	NA	NA
rs1273103906	23577435	TAC	T	intronic				2	0	0.000390168	0	NA	NA	NA	NA	NA
chr18:23577435:TAC:*	23577435	TAC	*	intronic				4	0	0.000780336	0	NA	NA	NA	NA	NA
rs1375067215	23577440	A	T	intronic				5	11	0.000975419	0.00288866	0.3028	0.5811	0.09693	0.9456	0.03976
chr18:23577440:A:*	23577440	A	*	intronic				4	0	0.000780336	0	0.3028	0.5811	0.09693	0.9456	0.03976
chr18:23577442:T:*	23577442	T	*	intronic				4	0	0.000780336	0	NA	NA	NA	NA	NA
rs1275522279	23577448	T	C	intronic				3	2	0.000585252	0.00052521	2.611	1.119	0.2911	23.43	0.3912
chr18:23577448:T:*	23577448	T	*	intronic				4	0	0.000780336	0	2.611	1.119	0.2911	23.43	0.3912
rs1336125780	23577451	G	C	intronic				1	1	0.000195084	0.000262605	0.2357	2.064	0.004128	13.46	0.4837
chr18:23577451:G:*	23577451	G	*	intronic				4	1	0.000780336	0.000262605	2.581	1.196	0.2475	26.91	0.4281
chr18:23577451:G:A	23577451	G	A	intronic				1	0	0.000195084	0	NA	NA	NA	NA	NA
rs1231590157	23577455	A	G	intronic				0	1	0	0.000262605	NA	NA	NA	NA	NA
chr18:23577455:A:*	23577455	A	*	intronic				4	1	0.000780336	0.000262605	2.581	1.196	0.2475	26.91	0.4281
chr18:23577462:A:C	23577462	A	C	intronic				0	1	0	0.000262605	NA	NA	NA	NA	NA
chr18:23577466:TTGAGCTAAACACAGGGTGCTGATTGGTGTATTTACAATCCC:T	23577466	TTGAGCTAAACACAGGGTGCTGATTGGTGTATTTACAATCCC	T	intronic				4	0	0.000780336	0	NA	NA	NA	NA	NA
chr18:23577486:T:*	23577486	T	*	intronic				4	1	0.000780336	0.000262605	2.581	1.196	0.2475	26.91	0.4281
rs1255760131	23577488	A	ATTG	intronic				0	4	0	0.00105042	NA	NA	NA	NA	NA
chr18:23577488:A:*	23577488	A	*	intronic				4	1	0.000780336	0.000262605	2.581	1.196	0.2475	26.91	0.4281
chr18:23577489:T:*	23577489	T	*	intronic				4	1	0.000780336	0.000262605	2.581	1.196	0.2475	26.91	0.4281
rs534094054	23577489	T	C	intronic				1	0	0.000195084	0	NA	NA	NA	NA	NA
chr18:23577496:A:*	23577496	A	*	intronic				4	1	0.000780336	0.000262605	2.581	1.196	0.2475	26.91	0.4281
chr18:23577501:C:*	23577501	C	*	intronic				4	1	0.000780336	0.000262605	2.581	1.196	0.2475	26.91	0.4281
chr18:23577504:T:*	23577504	T	*	intronic				4	1	0.000780336	0.000262605	2.581	1.196	0.2475	26.91	0.4281
chr18:23577507:C:*	23577507	C	*	intronic				4	1	0.000780336	0.000262605	2.581	1.196	0.2475	26.91	0.4281
rs776023686	23577584	C	T	intronic				5	4	0.000975419	0.00105042	1.363	0.7791	0.296	6.275	0.6912
chr18:23577584:C:G	23577584	C	G	intronic				1	0	0.000195084	0	NA	NA	NA	NA	NA
chr18:23577587:G:A	23577587	G	A	intronic				0	1	0	0.000262605	NA	NA	NA	NA	NA
rs763473044	23577609	C	T	intronic				1	0	0.000195084	0	NA	NA	NA	NA	NA
rs567528096	23577617	C	T	intronic				0	1	0	0.000262605	NA	NA	NA	NA	NA
rs897474044	23577649	G	A	intronic				0	1	0	0.000262605	NA	NA	NA	NA	NA
rs1004029289	23577669	G	A	intronic				0	2	0	0.00052521	NA	NA	NA	NA	NA
rs956653237	23577677	G	A	intronic				1	0	0.000195084	0	NA	NA	NA	NA	NA
rs564327922	23577678	G	C	intronic				5	1	0.000975419	0.000262605	5.559	1.11	0.6308	48.99	0.1223
rs181257733	23577719	C	T	intronic				3	0	0.000585252	0	NA	NA	NA	NA	NA
rs796886029	23577726	G	T	intronic				0	1	0	0.000262605	NA	NA	NA	NA	NA
rs913478513	23577728	G	A	intronic				2	0	0.000390168	0	NA	NA	NA	NA	NA
rs1186370693	23577748	C	G	intronic				0	1	0	0.000262605	NA	NA	NA	NA	NA
chr18:23577753:T:C	23577753	T	C	intronic				1	0	0.000195084	0	NA	NA	NA	NA	NA
rs1205442810	23577758	G	T	intronic				1	0	0.000195084	0	NA	NA	NA	NA	NA
rs1325625515	23577798	C	T	intronic				0	1	0	0.000262605	NA	NA	NA	NA	NA
rs757271002	23577818	C	T	intronic				0	1	0	0.000262605	NA	NA	NA	NA	NA
rs913478060	23577846	A	G	intronic				1	0	0.000195084	0	NA	NA	NA	NA	NA
rs1234242074	23577867	G	A	intronic				0	1	0	0.000262605	NA	NA	NA	NA	NA
rs1567985690	23577876	G	A	intronic				1	0	0.000195084	0	NA	NA	NA	NA	NA
rs948423404	23577889	T	C	intronic				1	0	0.000195084	0	NA	NA	NA	NA	NA
rs567492208	23577895	G	A	intronic				1	5	0.000195084	0.00131303	0.4333	1.17	0.04376	4.29	0.4746
rs568666480	23577896	G	C	intronic				1	0	0.000195084	0	NA	NA	NA	NA	NA
rs892660695	23577922	C	T	intronic				0	1	0	0.000262605	NA	NA	NA	NA	NA
chr18:23577928:T:C	23577928	T	C	intronic				0	2	0	0.00052521	NA	NA	NA	NA	NA
rs373166575	23577946	C	T	intronic				19	23	0.00370659	0.00603992	1.105	0.3561	0.5498	2.22	0.7795
rs1370770459	23578000	G	A	intronic				1	0	0.000195084	0	NA	NA	NA	NA	NA
chr18:23578182:G:A	23578182	G	A	intronic				1	0	0.000195084	0	NA	NA	NA	NA	NA
rs867686916	23578205	C	T	intronic				1	0	0.000195084	0	NA	NA	NA	NA	NA
rs1372153285	23578230	T	A	intronic				1	0	0.000195084	0	NA	NA	NA	NA	NA
rs1599021723	23578239	C	T	intronic				0	1	0	0.000262605	NA	NA	NA	NA	NA
rs1599021761	23578256	T	C	intronic				2	0	0.000390168	0	NA	NA	NA	NA	NA
rs1006029101	23578262	T	G	intronic				0	1	0	0.000262605	NA	NA	NA	NA	NA
rs980283272	23578300	A	G	intronic				1	1	0.000195084	0.000262605	0.8454	1.55	0.04049	17.65	0.9137
chr18:23578306:C:T	23578306	C	T	intronic				0	1	0	0.000262605	NA	NA	NA	NA	NA
chr18:23578352:A:G	23578352	A	G	intronic				0	1	0	0.000262605	NA	NA	NA	NA	NA
rs757278686	23578354	ACT	A	intronic				1	0	0.000195084	0	NA	NA	NA	NA	NA
chr18:23578355:C:*	23578355	C	*	intronic				1	0	0.000195084	0	NA	NA	NA	NA	NA
rs960008810	23578358	T	C	intronic				0	1	0	0.000262605	NA	NA	NA	NA	NA
rs1367953976	23578362	TAA	T	intronic				1	0	0.000195084	0	NA	NA	NA	NA	NA
chr18:23578424:A:G	23578424	A	G	intronic				1	0	0.000195084	0	NA	NA	NA	NA	NA
rs576139956	23578441	G	A	intronic				1	0	0.000195084	0	NA	NA	NA	NA	NA
rs566092994	23578564	C	T	intronic				18	3	0.00351151	0.000787815	3.104	0.6594	0.8523	11.3	0.08588
rs547286619	23578570	G	A	intronic				1	2	0.000195084	0.00052521	0.9373	1.252	0.08055	10.91	0.9588
rs80122209	23578643	T	A	intronic				2	0	0.000390168	0	NA	NA	NA	NA	NA
rs569599060	23578758	C	T	intronic				1	1	0.000195084	0.000262605	0.2615	1.456	0.01508	4.532	0.3567
rs558325521	23578820	T	G	intronic				1	0	0.000195084	0	NA	NA	NA	NA	NA
chr18:23578842:C:T	23578842	C	T	intronic				0	1	0	0.000262605	NA	NA	NA	NA	NA
rs538043082	23578861	T	C	intronic				1	0	0.000195084	0	NA	NA	NA	NA	NA
chr18:23578868:C:G	23578868	C	G	intronic				0	1	0	0.000262605	NA	NA	NA	NA	NA
rs184990739	23578890	G	A	intronic				0	1	0	0.000262605	NA	NA	NA	NA	NA
rs28366492	23578925	C	T	intronic				2	0	0.000390168	0	NA	NA	NA	NA	NA
rs1033009015	23578926	G	A	intronic				1	0	0.000195084	0	NA	NA	NA	NA	NA
chr18:23578930:G:A	23578930	G	A	intronic				1	0	0.000195084	0	NA	NA	NA	NA	NA
rs1054417829	23578933	T	C	intronic				0	1	0	0.00052521	0.0003284	1001	0	inf	0.9936
rs1347382149	23578950	T	C	intronic				1	0	0.000195084	0	NA	NA	NA	NA	NA
rs1316945187	23578975	G	C	intronic				2	1	0.000390168	0.000262605	1.205	1.267	0.1007	14.43	0.8828
chr18:23579093:A:AT	23579093	A	AT	intronic				0	1	0	0.000262605	NA	NA	NA	NA	NA
rs148305941	23579108	T	C	intronic				40	35	0.00780336	0.00919118	0.7327	0.2585	0.4414	1.216	0.2289
chr18:23579120:C:T	23579120	C	T	intronic				1	0	0.000195084	0	NA	NA	NA	NA	NA
rs965318769	23579308	C	T	intronic				2	1	0.000390168	0.000262605	3.753	1.339	0.2719	51.8	0.3233
rs954908321	23579373	G	A	intronic				0	1	0	0.000262605	NA	NA	NA	NA	NA
rs6507740	23579390	C	T	intronic				0	1	0	0.000262605	NA	NA	NA	NA	NA
rs116399617	23579444	G	C	intronic				0	1	0	0.000262605	NA	NA	NA	NA	NA
chr18:23579479:T:A	23579479	T	A	intronic				0	1	0	0.000262605	NA	NA	NA	NA	NA
rs777955805	23579493	C	G	intronic				1	1	0.000195084	0.000262605	1.466	1.658	0.05682	37.82	0.8176
rs746692273	23579551	G	A	intronic				1	0	0.000195084	0	NA	NA	NA	NA	NA
rs966720762	23579590	T	TA	intronic				1	0	0.000195084	0	NA	NA	NA	NA	NA
rs534048305	23579686	C	T	intronic				0	2	0	0.00052521	NA	NA	NA	NA	NA
rs963778579	23579695	C	G	intronic				1	1	0.000195084	0.000262605	1.074	1.743	0.03527	32.68	0.9675
chr18:23579715:C:T	23579715	C	T	intronic				0	1	0	0.000262605	NA	NA	NA	NA	NA
rs1394659273	23579718	G	A	intronic				0	2	0	0.00052521	NA	NA	NA	NA	NA
rs572045895	23579776	G	A	intronic				3	2	0.000585252	0.00052521	0.7238	1.025	0.09706	5.398	0.7525
rs780681506	23579779	A	G	intronic				2	2	0.000390168	0.00052521	1.761	1.104	0.2024	15.32	0.6083
chr18:23579807:C:T	23579807	C	T	intronic				0	1	0	0.000262605	NA	NA	NA	NA	NA
rs1172581744	23579808	C	G	intronic				0	1	0	0.000262605	NA	NA	NA	NA	NA
rs543787548	23579816	C	T	intronic				1	0	0.000195084	0	NA	NA	NA	NA	NA
chr18:23579839:C:G	23579839	C	G	intronic				0	1	0	0.000262605	NA	NA	NA	NA	NA
chr18:23579866:C:T	23579866	C	T	intronic				0	1	0	0.000262605	NA	NA	NA	NA	NA
rs1236587906	23579881	T	C	intronic				1	1	0.000195084	0.000262605	2.786	1.42	0.1724	45.04	0.4705
rs958936347	23579920	C	G	intronic				0	1	0	0.000262605	NA	NA	NA	NA	NA
rs545488252	23579971	CATT	C	intronic				6	7	0.0011705	0.00183824	0.3573	0.6741	0.09533	1.339	0.1268
chr18:23580003:G:T	23580003	G	T	intronic				0	1	0	0.000262605	NA	NA	NA	NA	NA
rs188087453	23580161	T	C	intronic				51	32	0.00994928	0.00840336	0.984	0.2602	0.5909	1.638	0.9504
rs180718894	23580184	C	T	intronic				18	20	0.00351151	0.0052521	1.143	0.3734	0.5497	2.376	0.7205
rs3837912	23580211	ACT	A	intronic				2	0	0.000390168	0	NA	NA	NA	NA	NA
rs976426168	23580224	A	C	intronic				1	0	0.000195084	0	NA	NA	NA	NA	NA
rs922289337	23580246	T	C	intronic				1	0	0.000195084	0	NA	NA	NA	NA	NA
rs367680811	23580299	C	T	intronic				10	7	0.00195084	0.00183824	0.6843	0.559	0.2288	2.047	0.4973
rs895190730	23580477	T	C	intronic				0	1	0	0.000262605	NA	NA	NA	NA	NA
chr18:23580568:G:GCTGGGAGTGCAGGGCTTGGCAC	23580568	G	GCTGGGAGTGCAGGGCTTGGCAC	intronic				1	0	0.000195084	0	NA	NA	NA	NA	NA
rs1440091858	23580570	T	G	intronic				1	0	0.000195084	0	NA	NA	NA	NA	NA
rs760842182	23580670	C	T	intronic				0	1	0	0.000262605	NA	NA	NA	NA	NA
chr18:23580832:G:C	23580832	G	C	intronic				0	1	0	0.000262605	NA	NA	NA	NA	NA
rs948050752	23580878	C	T	intronic				1	0	0.000195084	0	NA	NA	NA	NA	NA
rs550401857	23580881	G	C	intronic				3	1	0.000585252	0.000262605	1.009	1.254	0.08628	11.79	0.9946
rs768422203	23580902	G	A	intronic				1	0	0.000195084	0	NA	NA	NA	NA	NA
rs1342256088	23580916	G	A	intronic				0	2	0	0.00052521	NA	NA	NA	NA	NA
rs778776180	23580943	G	A	intronic				2	1	0.000390168	0.000262605	2.295	1.343	0.1651	31.9	0.5361
rs747962642	23580955	C	G	intronic				3	3	0.000585252	0.000787815	0.3786	0.8409	0.07284	1.967	0.248
rs1021992513	23580970	G	C	intronic				1	0	0.000195084	0	NA	NA	NA	NA	NA
rs948133254	23581026	G	A	intronic				1	0	0.000195084	0	NA	NA	NA	NA	NA
rs771983846	23581102	G	A	intronic				0	1	0	0.000262605	NA	NA	NA	NA	NA
rs1192645362	23581189	G	GT	intronic				1	0	0.000195084	0	NA	NA	NA	NA	NA
chr18:23581222:A:G	23581222	A	G	intronic				0	1	0	0.000262605	NA	NA	NA	NA	NA
chr18:23581304:C:A	23581304	C	A	intronic				0	1	0	0.000262605	NA	NA	NA	NA	NA
chr18:23581322:T:C	23581322	T	C	intronic				0	1	0	0.000262605	NA	NA	NA	NA	NA
chr18:23581394:C:T	23581394	C	T	intronic				1	0	0.000195084	0	NA	NA	NA	NA	NA
chr18:23581397:G:A	23581397	G	A	intronic				1	0	0.000195084	0	NA	NA	NA	NA	NA
rs77156900	23581420	G	A	intronic				2	0	0.000390168	0	NA	NA	NA	NA	NA
rs57303875	23581515	T	G	intronic				0	1	0	0.000262605	NA	NA	NA	NA	NA
rs764573918	23581573	G	C	intronic				1	0	0.000195084	0	NA	NA	NA	NA	NA
chr18:23581580:T:C	23581580	T	C	intronic				0	1	0	0.000262605	NA	NA	NA	NA	NA
chr18:23581587:G:A	23581587	G	A	intronic				1	0	0.000195084	0	NA	NA	NA	NA	NA
rs112932275	23581689	A	G	intronic				1	0	0.000195084	0	NA	NA	NA	NA	NA
chr18:23581729:G:A	23581729	G	A	intronic				0	1	0	0.000262605	NA	NA	NA	NA	NA
rs932781763	23581757	C	T	intronic				1	1	0.000195084	0.000262605	0.8654	1.618	0.03631	20.63	0.9288
chr18:23581777:C:T	23581777	C	T	intronic				1	0	0.000195084	0	NA	NA	NA	NA	NA
rs1459115358	23581849	T	C	intronic				0	1	0	0.000262605	NA	NA	NA	NA	NA
rs771515327	23581907	TCCC	T	intronic				0	1	0	0.000262605	NA	NA	NA	NA	NA
chr18:23581912:C:T	23581912	C	T	intronic				0	1	0	0.000262605	NA	NA	NA	NA	NA
rs142441214	23581980	G	A	intronic				3	5	0.000585252	0.00131303	0.6592	0.8231	0.1313	3.308	0.6126
rs147958616	23581991	C	G	intronic				0	1	0	0.000262605	NA	NA	NA	NA	NA
rs912531745	23582053	G	C	intronic				0	1	0	0.000262605	NA	NA	NA	NA	NA
chr18:23582062:A:G	23582062	A	G	intronic				1	0	0.000195084	0	NA	NA	NA	NA	NA
rs573093679	23582066	A	G	intronic				1	0	0.000195084	0	NA	NA	NA	NA	NA
rs949057717	23582070	C	T	intronic				0	1	0	0.000262605	NA	NA	NA	NA	NA
rs78874585	23582071	G	A	intronic				1	0	0.000195084	0	NA	NA	NA	NA	NA
chr18:23582117:C:G	23582117	C	G	intronic				1	0	0.000195084	0	NA	NA	NA	NA	NA
chr18:23582128:G:A	23582128	G	A	intronic				1	0	0.000195084	0	NA	NA	NA	NA	NA
rs141711992	23582131	T	A	intronic				0	1	0	0.000262605	NA	NA	NA	NA	NA
rs8097842	23582181	A	C	intronic				3	1	0.000585252	0.000262605	5.554	1.835	0.1524	202.4	0.3501
rs548635156	23582395	G	A	intronic				0	1	0	0.000262605	NA	NA	NA	NA	NA
rs972693375	23582401	G	A	intronic				0	1	0	0.000262605	NA	NA	NA	NA	NA
rs768757137	23582456	T	C	intronic				1	0	0.000195084	0	NA	NA	NA	NA	NA
rs1324398291	23582526	G	A	intronic				1	0	0.000195084	0	NA	NA	NA	NA	NA
rs1046154353	23582544	G	A	intronic				0	1	0	0.000262605	NA	NA	NA	NA	NA
chr18:23582562:G:A	23582562	G	A	intronic				0	1	0	0.000262605	NA	NA	NA	NA	NA
rs1161654179	23582566	C	T	intronic				0	1	0	0.000262605	NA	NA	NA	NA	NA
chr18:23582567:G:C	23582567	G	C	intronic				1	0	0.000195084	0	NA	NA	NA	NA	NA
chr18:23582568:G:A	23582568	G	A	intronic				1	0	0.000195084	0	NA	NA	NA	NA	NA
chr18:23582575:A:G	23582575	A	G	intronic				1	0	0.000195084	0	NA	NA	NA	NA	NA
chr18:23582576:T:A	23582576	T	A	intronic				1	0	0.000195084	0	NA	NA	NA	NA	NA
chr18:23582578:GT:G	23582578	GT	G	intronic				1	0	0.000195084	0	NA	NA	NA	NA	NA
chr18:23582581:TCA:T	23582581	TCA	T	intronic				1	0	0.000195084	0	NA	NA	NA	NA	NA
chr18:23582586:T:C	23582586	T	C	intronic				1	0	0.000195084	0	NA	NA	NA	NA	NA
chr18:23582587:G:C	23582587	G	C	intronic				1	0	0.000195084	0	NA	NA	NA	NA	NA
chr18:23582630:C:T	23582630	C	T	intronic				1	0	0.000195084	0	NA	NA	NA	NA	NA
rs969154681	23582749	G	A	intronic				0	1	0	0.000262605	NA	NA	NA	NA	NA
rs9954216	23582760	G	A	intronic				0	1	0	0.000262605	NA	NA	NA	NA	NA
rs554080260	23582769	C	T	intronic				22	16	0.00429185	0.00420168	1.045	0.3623	0.514	2.126	0.9024
rs1460005810	23582848	T	C	intronic				1	0	0.000195084	0	NA	NA	NA	NA	NA
rs571657424	23582858	C	T	intronic				1	1	0.000195084	0.000262605	0.1137	1.419	0.007046	1.835	0.1255
rs767891281	23582864	A	G	intronic				1	3	0.000195084	0.000787815	0.7493	1.18	0.0741	7.577	0.8069
rs773507930	23582909	G	A	intronic				0	1	0	0.000262605	NA	NA	NA	NA	NA
chr18:23582921:C:A	23582921	C	A	intronic				0	1	0	0.000262605	NA	NA	NA	NA	NA
rs994625727	23582926	C	G	intronic				1	0	0.000195084	0	NA	NA	NA	NA	NA
chr18:23582927:A:G	23582927	A	G	intronic				0	1	0	0.000262605	NA	NA	NA	NA	NA
rs984150618	23582999	C	T	intronic				1	0	0.000195084	0	NA	NA	NA	NA	NA
chr18:23583045:T:G	23583045	T	G	intronic				1	0	0.000195084	0	NA	NA	NA	NA	NA
rs113824272	23583051	G	A	intronic				1	1	0.000195084	0.000262605	1.534	1.506	0.08016	29.35	0.7764
rs3083464	23583106	C	CAAAA	intronic				7	4	0.00136559	0.00105042	1.363	0.7017	0.3445	5.393	0.6589
chr18:23583108:A:*	23583108	A	*	intronic				0	4	0	0.00105042	NA	NA	NA	NA	NA
chr18:23583109:A:*	23583109	A	*	intronic				0	4	0	0.00105042	NA	NA	NA	NA	NA
chr18:23583131:C:G	23583131	C	G	intronic				0	1	0	0.000262605	NA	NA	NA	NA	NA
rs149356486	23583173	G	A	intronic				0	1	0	0.000262605	NA	NA	NA	NA	NA
chr18:23583198:G:T	23583198	G	T	intronic				0	1	0	0.000262605	NA	NA	NA	NA	NA
chr18:23583316:G:A	23583316	G	A	intronic				1	0	0.000195084	0	NA	NA	NA	NA	NA
chr18:23583331:C:A	23583331	C	A	intronic				0	1	0	0.000262605	NA	NA	NA	NA	NA
rs545403453	23583384	T	C	intronic				8	5	0.00156067	0.00131303	0.9153	0.608	0.278	3.014	0.8843
rs1473994653	23583446	G	A	intronic				0	1	0	0.000262605	NA	NA	NA	NA	NA
rs1170634961	23583463	TA	T	intronic				0	1	0	0.000262605	NA	NA	NA	NA	NA
rs141900973	23583508	G	C	intronic				2	3	0.000390168	0.000787815	0.4584	0.9354	0.07328	2.867	0.4043
chr18:23583536:A:G	23583536	A	G	intronic				0	1	0	0.000262605	NA	NA	NA	NA	NA
rs78033581	23583656	T	G	intronic				4	1	0.000780336	0.000262605	1.369	1.152	0.1431	13.1	0.785
rs577343247	23583662	T	C	intronic				1	0	0.000195084	0	NA	NA	NA	NA	NA
rs768649122	23583735	C	G	intronic				1	0	0.000195084	0	NA	NA	NA	NA	NA
rs956632338	23583757	G	A	intronic				1	0	0.000195084	0	NA	NA	NA	NA	NA
rs968291626	23583796	A	C	intronic				3	0	0.000585252	0	NA	NA	NA	NA	NA
chr18:23583801:TA:T	23583801	TA	T	intronic				0	1	0	0.000262605	NA	NA	NA	NA	NA
chr18:23583802:A:*	23583802	A	*	intronic				0	1	0	0.000262605	NA	NA	NA	NA	NA
rs182092624	23583833	T	C	intronic				3	1	0.000585252	0.000262605	4.549	1.232	0.4065	50.91	0.2189
rs748667314	23583867	G	C	intronic				2	1	0.000390168	0.000262605	0.6916	1.227	0.06243	7.662	0.7638
rs543139926	23583870	G	T	intronic				2	1	0.000390168	0.000262605	0.8249	1.287	0.06621	10.28	0.8811
rs562126578	23583893	C	A	intronic				3	1	0.000585252	0.000262605	2.045	1.249	0.1767	23.67	0.567
rs1260989107	23583960	A	G	intronic				0	1	0	0.000262605	NA	NA	NA	NA	NA
rs1056478094	23584003	G	T	intronic				1	1	0.000195084	0.000262605	0.4768	1.45	0.02782	8.169	0.6094
rs532819787	23584055	G	A	intronic				1	0	0.000195084	0	NA	NA	NA	NA	NA
rs776190508	23584065	A	C	intronic				2	0	0.000390168	0	NA	NA	NA	NA	NA
rs370207001	23584109	G	A	intronic				1	0	0.000195084	0	NA	NA	NA	NA	NA
rs1242773772	23584204	A	T	intronic				1	0	0.000195084	0	NA	NA	NA	NA	NA
rs77642308	23584215	G	A	intronic				1	0	0.000195084	0	NA	NA	NA	NA	NA
rs1482699491	23584215	GACA	G	intronic				0	1	0	0.000262605	NA	NA	NA	NA	NA
rs186864875	23584259	G	C	intronic				1	0	0.000195084	0	NA	NA	NA	NA	NA
rs945386575	23584282	C	A	intronic				2	1	0.000390168	0.000262605	1.674	1.279	0.1365	20.53	0.6871
rs764679988	23584286	G	C	intronic				1	0	0.000195084	0	NA	NA	NA	NA	NA
rs527737356	23584291	G	A	intronic				0	1	0	0.000262605	NA	NA	NA	NA	NA
rs1307946253	23584302	GCAGACA	G	intronic				4	3	0.000780336	0.000787815	3.247	0.864	0.5971	17.66	0.1728
chr18:23584312:T:A	23584312	T	A	intronic				0	1	0	0.000262605	NA	NA	NA	NA	NA
chr18:23584320:C:T	23584320	C	T	intronic				1	0	0.000195084	0	NA	NA	NA	NA	NA
rs139339924	23584338	T	C	intronic				2	2	0.000390168	0.00052521	4.249	1.014	0.5825	31	0.1536
rs756692441	23584345	AC	A	intronic				1	0	0.000195084	0	NA	NA	NA	NA	NA
chr18:23584346:C:T	23584346	C	T	intronic				1	0	0.000195084	0	NA	NA	NA	NA	NA
chr18:23584351:A:G	23584351	A	G	intronic				0	1	0	0.000262605	NA	NA	NA	NA	NA
rs997184125	23584365	A	G	intronic				2	0	0.000390168	0	NA	NA	NA	NA	NA
rs1026501376	23584383	T	C	intronic				0	2	0	0.00052521	NA	NA	NA	NA	NA
chr18:23584496:AT:A	23584496	AT	A	intronic				1	0	0.000195084	0	NA	NA	NA	NA	NA
rs553288320	23584508	A	C	intronic				1	0	0.000195084	0	NA	NA	NA	NA	NA
rs1166217067	23584545	T	G	intronic				0	1	0	0.000262605	NA	NA	NA	NA	NA
chr18:23584632:G:A	23584632	G	A	intronic				1	0	0.000195084	0	NA	NA	NA	NA	NA
rs541358414	23584646	G	C	intronic				7	2	0.00136559	0.00052521	5.421	0.8936	0.9407	31.24	0.05855
chr18:23584684:C:A	23584684	C	A	intronic				1	0	0.000195084	0	NA	NA	NA	NA	NA
chr18:23584703:A:G	23584703	A	G	intronic				1	0	0.000195084	0	NA	NA	NA	NA	NA
rs150541208	23584719	C	T	intronic				1	0	0.000195084	0	NA	NA	NA	NA	NA
rs1281418730	23584772	T	C	intronic				0	1	0	0.000262605	NA	NA	NA	NA	NA
rs933277962	23584807	C	T	intronic				1	0	0.000195084	0	NA	NA	NA	NA	NA
rs907799113	23584816	G	A	intronic				0	1	0	0.000262605	NA	NA	NA	NA	NA
chr18:23584864:G:C	23584864	G	C	intronic				1	0	0.000195084	0	NA	NA	NA	NA	NA
rs1198248783	23584865	G	A	intronic				1	0	0.000195084	0	NA	NA	NA	NA	NA
rs1006352570	23584873	A	G	intronic				2	0	0.000390168	0	NA	NA	NA	NA	NA
rs945733184	23584880	G	T	intronic				1	0	0.000195084	0	NA	NA	NA	NA	NA
chr18:23584900:G:A	23584900	G	A	intronic				0	1	0	0.000262605	NA	NA	NA	NA	NA
chr18:23584905:G:A	23584905	G	A	intronic				1	0	0.000195084	0	NA	NA	NA	NA	NA
rs906853555	23584908	A	G	intronic				1	0	0.000195084	0	NA	NA	NA	NA	NA
rs1186965812	23584974	G	A	intronic				0	1	0	0.000262605	NA	NA	NA	NA	NA
rs1422263783	23585105	C	T	intronic				0	1	0	0.000262605	NA	NA	NA	NA	NA
rs535443634	23585163	A	C	intronic				1	1	0.000195084	0.000262605	0.3833	1.612	0.01625	9.037	0.552
chr18:23585203:G:A	23585203	G	A	intronic				0	1	0	0.000262605	NA	NA	NA	NA	NA
rs941889891	23585214	T	C	intronic				0	1	0	0.000262605	NA	NA	NA	NA	NA
rs575334248	23585267	G	A	intronic				5	9	0.000975419	0.00236345	0.6623	0.6114	0.1998	2.195	0.5003
rs185212472	23585298	G	A	intronic				1	0	0.000195084	0	NA	NA	NA	NA	NA
chr18:23585298:G:C	23585298	G	C	intronic				0	1	0	0.000262605	NA	NA	NA	NA	NA
chr18:23585303:GC:G	23585303	GC	G	intronic				0	1	0	0.000262605	NA	NA	NA	NA	NA
rs767017094	23585311	CAA	C	intronic				1	1	0.000195084	0.000262605	0.6419	1.418	0.03987	10.33	0.7545
rs1029341793	23585314	G	A	intronic				1	1	0.000195084	0.000262605	0.1826	1.465	0.01034	3.224	0.2457
rs990011219	23585325	G	T	intronic				0	1	0	0.000262605	NA	NA	NA	NA	NA
chr18:23585353:A:C	23585353	A	C	intronic				0	1	0	0.000262605	NA	NA	NA	NA	NA
rs907796008	23585400	T	G	intronic				1	1	0.000195084	0.000262605	1.179	1.727	0.03994	34.8	0.9241
rs1207403001	23585471	C	G	intronic				0	1	0	0.000262605	NA	NA	NA	NA	NA
rs761760063	23585502	A	T	intronic				2	0	0.000390168	0	NA	NA	NA	NA	NA
rs767230016	23585598	C	A	intronic				0	1	0	0.000262605	NA	NA	NA	NA	NA
chr18:23585623:A:C	23585623	A	C	intronic				0	1	0	0.000262605	NA	NA	NA	NA	NA
chr18:23585638:C:G	23585638	C	G	intronic				1	0	0.000195084	0	NA	NA	NA	NA	NA
rs1436646921	23585768	T	G	intronic				1	0	0.000195084	0	NA	NA	NA	NA	NA
rs750166766	23585779	C	G	intronic				2	5	0.000390168	0.00131303	0.5208	0.9088	0.08772	3.092	0.4729
chr18:23585799:A:T	23585799	A	T	intronic				0	1	0	0.000262605	NA	NA	NA	NA	NA
chr18:23585819:T:C	23585819	T	C	intronic				1	0	0.000195084	0	NA	NA	NA	NA	NA
rs963322476	23585835	G	A	intronic				1	0	0.000195084	0	NA	NA	NA	NA	NA
rs1231843401	23585883	C	CCT	intronic				1	1	0.000195084	0.000262605	0.7701	1.52	0.03916	15.14	0.8636
rs1416673024	23585916	A	ATAAC	intronic				1	0	0.000195084	0	NA	NA	NA	NA	NA
chr18:23585961:TA:T	23585961	TA	T	intronic				1	0	0.000195084	0	NA	NA	NA	NA	NA
rs549493024	23585974	G	A	intronic				5	2	0.000975419	0.00052521	1.143	0.8696	0.2078	6.283	0.8781
rs904223380	23586005	C	G	intronic				0	1	0	0.000262605	NA	NA	NA	NA	NA
rs936891952	23586013	T	A	intronic				0	2	0	0.00052521	NA	NA	NA	NA	NA
rs779166064	23586054	G	A	intronic				1	0	0.000195084	0	NA	NA	NA	NA	NA
chr18:23586062:C:G	23586062	C	G	intronic				0	2	0	0.00052521	NA	NA	NA	NA	NA
chr18:23586194:C:T	23586194	C	T	intronic				1	0	0.000195084	0	NA	NA	NA	NA	NA
rs752896980	23586337	C	T	exonic	nonsynonymous	p.A3T	uncertain_significance	1	1	0.000195084	0.000262605	0.3694	1.419	0.02287	5.966	0.4829
rs114070977	23586375	G	A	UTR5			benign,likely_benign	1	0	0.000195084	0	NA	NA	NA	NA	NA
rs750622739	23586379	T	G	UTR5			uncertain_significance	3	2	0.000585252	0.00052521	1.039	1.005	0.1448	7.449	0.9698
chr18:23586398:C:A	23586398	C	A	UTR5				1	0	0.000195084	0	NA	NA	NA	NA	NA
rs1485039269	23586399	G	A	UTR5				0	1	0	0.000262605	NA	NA	NA	NA	NA
chr18:23586400:G:A	23586400	G	A	UTR5				1	0	0.000195084	0	NA	NA	NA	NA	NA
rs1207142067	23586414	T	TCCCCGGGCTGTTTCAGCA	UTR5				2	1	0.000390168	0.000262605	1.524	1.325	0.1136	20.44	0.7505
rs777793241	23586435	C	T	UTR5				1	0	0.000195084	0	NA	NA	NA	NA	NA
rs1485413337	23586436	C	A	UTR5				1	0	0.000195084	0	NA	NA	NA	NA	NA
rs773750866	23586437	G	T	UTR5				1	0	0.000195084	0	NA	NA	NA	NA	NA
rs553740667	23586443	G	C	UTR5			uncertain_significance	12	5	0.00234101	0.00131303	1.517	0.5734	0.4932	4.668	0.4672
chr18:23586449:C:T	23586449	C	T	UTR5				1	0	0.000195084	0	NA	NA	NA	NA	NA
rs1288173969	23586474	C	A	UTR5				1	0	0.000195084	0	NA	NA	NA	NA	NA
rs781541939	23586482	C	T	UTR5			uncertain_significance	3	4	0.000585252	0.00105042	0.2941	0.8981	0.05057	1.71	0.1729
rs746297876	23586497	G	A	UTR5			uncertain_significance	1	2	0.000195084	0.00052521	0.8182	1.278	0.06682	10.02	0.8753
Key: AA, amino acid; N, number; ALT, alternate/minor allele; MAF, minor allele frequency; UTR3, 3’ untranslated region; UTR5, 5’ untranslated region; OR, odds ratio; SE, standard error; L95, lower boundof the 95% confidence interval; U95, upper bound of the 95% confidence interval; RBD, REM-sleep behaviour disorder; DLB, Dementia with Lewy bodies; PD, Parkinson's disease.
